# Multi-modal data Integration for Metastatic Risk Prediction of AJCC Stage I/II Melanomas: Results from the Population-based Dutch Early-stage Melanoma Study (D-ESMEL)

**DOI:** 10.64898/2026.10.29.26366608

**Authors:** Jasper Ouwerkerk, Thamila Kerkour, Catherine Zhou, Antien Mooyaart, Andrew P. Stubbs, Marcel J.T. Reinders, Yunlei Li, Loes M. Hollestein

**Author notes:** Equal contributor (Yunlei Li, Loes M. Hollestein).

## Abstract

Early-stage melanoma accounts for 40-60% of melanoma-related deaths. Most prognostic modelling studies focus on unimodal approaches or a single multimodal integration strategy, overlooking alternative methods and biological processes underlying metastatic progression. We aimed to evaluate multi-modal data integration for predicting metastasis using the Dutch Early-Stage Melanoma (D-ESMEL) study, the world’s largest multi-modal cohort of American Joint Committee on Cancer (AJCC) stage I/II melanoma.

We analysed clinicopathological, genomic, transcriptomic, and pathomics data from the D-ESMEL study. The discovery set included 221 case-control sets matched on follow-up time, age, sex, Breslow thickness, and ulceration. The validation cohort included 154 AJCC stage matched case-control sets based on a population of >5,500 stage I/II melanoma patients. We evaluated four integration strategies (early, intermediate, mixed, and late) using a repeated (n=5) nested 3-fold cross-validation in the discovery set. The best-performing models were evaluated in the validation cohort using the odds ratios (ORs) and a weighted C-index reflecting performance in the sampled population.

In the discovery set, intermediate integration of genomics and transcriptomics achieved the highest balanced accuracy (µ: 0·62; 95% CI: 0·57-0·66). Early and late integration of transcriptomics and pathomics, and the unimodal transcriptomics model showed similar performance (µ: 0·61; 95% CI: 0·58-0·65). In the validation cohort both early integration, late integration, and the unimodal transcriptomics model achieved the highest balanced accuracy of 0·60· When adjusted for clinicopathological risk factors early integration remained an independent prognostic factor for metastasis (OR 1·75; p<0·01), outperforming transcriptomics alone (OR 1·26; p<0·01). Early integration reached a weighted C-index of 0·83 outperforming AJCC stage (0·81 C-index). When combined the population-weighted C-index was significantly improved to 0·85 (p<0·01).

Early integration of transcriptomics and pathomics outperformed all unimodal models and improved prediction of distant metastasis independently of AJCC stage. Understanding the biological mechanisms underlying these predictions may further support clinical decision-making.

## Supplementary Table S1 for "Multi-modal data Integration for Metastatic Risk Prediction of AJCC Stage I/II Melanomas: Results from the Population-based Dutch Early-stage Melanoma Study (D-ESMEL)"

### Sheet: a) Genomics
Gene	Type
APC	Mutation
ARID1A	Mutation
ARID2	Mutation
BAP1	Mutation
BRAF	Mutation
CDKN2A	Mutation
CTNNB1	Mutation
EGFR	Mutation
ERBB4	Mutation
FOXP1	Mutation
IDH1	Mutation
JAK2	Mutation
KIT	Mutation
NF1	Mutation
NRAS	Mutation
PTEN	Mutation
TERT	Mutation
TP53	Mutation
TP63	Mutation
WT1	Mutation
mean	Mutation
max	Mutation
total	Mutation
APC_LOSS	CNV
ARID1A_LOSS	CNV
ARID1B_LOSS	CNV
ATM_LOSS	CNV
BAP1_LOSS	CNV
BRAF_GAIN	CNV
BRCA1_LOSS	CNV
BRCA2_LOSS	CNV
CDH1_LOSS	CNV
CDK6_GAIN	CNV
CDKN2A_LOSS	CNV
EGFR_GAIN	CNV
FHIT_LOSS	CNV
KIT_GAIN	CNV
MYCN_GAIN	CNV
MYC_GAIN	CNV
PDGFRA_GAIN	CNV
PPP6C_GAIN	CNV
PTCH1_LOSS	CNV
PTEN_LOSS	CNV
RAC1_GAIN	CNV
RB1_LOSS	CNV
SMAD4_LOSS	CNV
TERT_GAIN	CNV
TET1_LOSS	CNV
TP53_LOSS	CNV
total_loss	CNV
total_gain	CNV
total_alterations	CNV

### Sheet: b) Transcriptomics
Gene
TSPAN6
TNMD
DPM1
SCYL3
FIRRM
FGR
CFH
FUCA2
GCLC
NFYA
STPG1
NIPAL3
LAS1L
ENPP4
SEMA3F
CFTR
ANKIB1
CYP51A1
KRIT1
RAD52
MYH16
BAD
LAP3
CD99
HS3ST1
AOC1
WNT16
HECW1
MAD1L1
LASP1
SNX11
TMEM176A
M6PR
KLHL13
CYP26B1
ICA1
DBNDD1
ALS2
CASP10
CFLAR
TFPI
NDUFAF7
RBM5
MTMR7
SLC7A2
ARF5
SARM1
POLDIP2
PLXND1
AK2
CD38
FKBP4
KDM1A
RBM6
CAMKK1
RECQL
VPS50
HSPB6
ARHGAP33
NDUFAB1
PDK4
SLC22A16
ZMYND10
ABCB5
ARX
SLC25A13
ST7
CDC27
SLC4A1
CALCR
HCCS
DVL2
PRSS22
UPF1
SKAP2
SLC25A5
MCUB
HOXA11
POLR2J
DHX33
MEOX1
THSD7A
LIG3
RPAP3
ACSM3
REXO5
CIAPIN1
SPPL2B
ATOSB
COPZ2
PRKAR2B
MSL3
CREBBP
TSPOAP1
MPO
PON1
GCFC2
WDR54
CROT
ABCB4
KMT2E
RHBDD2
SOX8
IBTK
ZNF195
MYCBP2
FBXL3
ITGAL
PDK2
ITGA3
ZFX
LAMP2
ITGA2B
ASB4
GDE1
REX1BD
CRLF1
OSBPL7
TMEM98
YBX2
KRT33A
MAP3K14
ABCC8
CACNG3
TMEM132A
AP2B1
TAC1
ZNF263
CX3CL1
SPATA20
CACNA1G
TNFRSF12A
DLX6
MAP3K9
RALA
BAIAP2L1
KDM7A
ETV1
AGK
ALDH3B1
TTC22
PHTF2
CCL26
FARP2
USH1C
GGCT
DBF4
TBXA2R
IFRD1
LGALS14
COX10
GTF2IRD1
PAF1
VPS41
ARHGAP44
ELAC2
SCIN
ARSD
PNPLA4
MYH13
ADIPOR2
CDKL3
UPP2
PRSS21
MARK4
PROM1
CCDC124
CEACAM21
PAFAH1B1
NOS2
DNAH9
BLTP2
SLC13A2
GAS7
TRAPPC6A
MATK
CEACAM7
CD79B
SCN4A
ST7L
TKTL1
PAX6
RPUSD1
RHBDF1
LUC7L
CACNA2D2
BAIAP3
TSR3
PIGQ
CRAMP1
TEAD3
SELE
DNAJC11
FMO3
MYLIP
NOX1
E2F2
PSMB1
SYN1
JARID2
CDKL5
CAMK1G
CDK11A
NADK
TFAP2B
TFAP2D
DLEC1
CYTH3
ADAM22
SYPL1
CYB561
SPAG9
CELSR3
AASS
PLEKHG6
SS18L2
MPND
MGST1
CRY1
PGLYRP1
NFIX
ST3GAL1
MMP25
IL32
PKD1
MAPK8IP2
MED24
RHOBTB2
HEATR5B
SEC62
RPS20
CSDE1
UBE3C
REV3L
TENM1
PAX7
MASP2
IYD
FAM76A
TRAF3IP3
POMT2
VTA1
MLXIPL
BAZ1B
RANBP9
ETV7
SPRTN
METTL13
DYRK4
ZNF207
UQCRC1
STARD3NL
CD9
HHATL
NCAPD2
IFFO1
GIPR
PHF7
SEMA3G
NISCH
STAB1
FUZ
SLC6A13
IDS
PRSS3
ZNF200
CD4
LRRC23
BTK
HFE
SCMH1
FYN
HIVEP2
FMO1
ELOA
LYPLA2
CLCN6
MRC2
NME1-NME2
SLC6A7
TSPAN9
BTBD7
APBA3
MKS1
ABHD5
ANOS1
AKAP8L
MBTD1
UTP18
RNF216
TTC19
PTBP1
DPF1
SYT7
LARS2
PIK3C2A
PLAUR
ANLN
WIZ
RABGAP1
DCN
QPCTL
PPP5C
CEP68
MAP4K3
ZBTB32
TYROBP
LDAF1
GABRA3
BRCA1
ERCC1
CD22
SEMA3B
MBTPS2
PRICKLE3
LTF
EXTL3
NR1H4
ELOVL5
ALOX5
KDM5D
CALCOCO1
UBR7
MAP4K5
EHD3
PSMC4
MAN2B2
SLC7A14
CLDN11
SLC25A39
MVP
NUB1
PGM3
RWDD2A
CLK1
POLR3B
ANGEL1
RNF14
DNASE1L1
DDX11
HEBP1
GPRC5A
MAMLD1
CD6
TACC3
UFL1
POLA2
ZC3H3
CAPN1
ACP3
MDH1
SLC30A9
MTMR11
COX15
CCDC88C
YAF2
ZMYND11
WAS
DPEP1
BID
MATR3
NPC1L1
XYLT2
RGPD5
STMN4
NUDCD3
ISL1
CHDH
IL20RA
CLCA1
CLCA4
GLT8D1
ATP2C1
IGF1
SLC38A5
RALBP1
RUFY3
CNTN1
SLC11A1
WWTR1
AGPS
ZNF285CP
STEEP1
ATP1A2
TTC27
ZNF582
VSIG2
PHLDB1
MARCO
CYP24A1
PRDM11
SYT13
SNAI2
CD74
HGF
ZRANB1
NCDN
ADGRA2
CCT8L1P
ZFP64
MNAT1
SAMD4A
RUNX3
MRE11
PLEKHB1
SERPINB1
CYP3A43
SLC7A9
SPAST
NRXN3
OSBPL5
AQR
CPS1
C8B
FHL1
RTF2
GABRA1
NLRP2
SLC45A4
RNF10
ZNF839
ZDHHC6
GRAMD1B
RNH1
NDUFS1
RB1CC1
ERP44
ALAS1
BIRC3
AKAP11
GLRX2
SNAPC1
DERA
STRAP
ABCC2
DEF6
PLEKHO1
GCLM
UBR2
EHD2
DEPDC1
CCDC28A
RRAGD
HSF2
PHF20
HSD17B6
NR1H3
TYMP
NCAPH2
TOMM34
SEC63
KPNA6
VIM
RTEL1-TNFRSF6B
FAS
RNASET2
CD44
KCNG1
AGPAT4
SLAMF7
BTN3A1
MIPEP
PRKCH
INSRR
IFNGR1
B4GALT7
SH2D2A
VRK2
TNFRSF1B
VEZT
POU2F2
BRD9
SNX1
TBPL1
BMAL2
BCLAF1
SLC39A9
ANK1
IBSP
TFB1M
RABEP1
HMGB3
NUP160
BAK1
MUSK
IKZF2
GRN
FAM13B
ARHGAP31
CENPQ
SARS1
RANBP3
ARID4A
EIPR1
PNPLA6
IFT88
ALG1
ZCCHC8
ABCF2
CHPF2
LRRC7
FUT8
UBA6
GAB2
ATP6V0A1
PIAS1
SLC4A7
APBA2
MAP2K3
CLXN
TMSB10
ASTE1
RNF19A
PEX3
GABARAPL2
MYOC
SH3YL1
FAM136A
VCL
DEPDC1B
DAPK2
NSMAF
ADSS2
STAP1
TIMP2
RFC1
TBC1D23
CUL3
MYOM2
OTC
CYP46A1
ZZZ3
SLC18A1
USP2
CASR
TUBG2
RPL26L1
FLT4
NSUN2
FBXO42
MFAP3
MRI1
METTL1
HOXC8
AGA
PI4K2B
BOD1L1
MAT2B
TLL1
EDC4
TRIO
VCAN
CLEC16A
MSR1
CDH1
MTREX
DNAH5
ZFYVE16
RIPOR1
C6
RAI14
SOX30
PNKP
BEST2
PHLPP2
SPDL1
STAU2
SLC66A1
CTNS
RTN4R
PHF23
CDH10
INPP4A
RAB27B
PSMA4
MYO16
LSG1
PARP3
TNC
THAP3
RIPOR3
TDP1
AIFM2
SLC19A4P
SPATA7
MED17
RETSAT
CAPG
AP2S1
USH2A
ZPBP
TG
ADAM28
BARX2
DCUN1D1
JADE2
ZIC2
LCP2
TRIT1
ADRB1
GUCA2B
CUL7
CTNNA1
PHKA2
CNTLN
EPHA3
HSPA5
DSG2
GEMIN8
OFD1
GPM6B
MAGEC2
PREX2
WDR37
YTHDC2
CTPS2
ATP6V1H
POLR2B
ATOSA
ARAP2
TPR
CP
KATNIP
DTNBP1
XK
ANO2
FERRY3
SCML1
WWC3
ARHGAP6
FAM184B
MAP4
GOPC
ROS1
USP28
HDAC9
TSPAN17
NOP16
CC2D2A
RRM2B
ZNF800
TNFRSF17
SNX29
LMO3
MRPS10
GUCA1A
RSF1
VPS13D
CELF2
FAM120A
R3HDM1
COL9A2
KITLG
ERCC8
ADAMTS6
H6PD
VAMP3
PER3
UTS2
TNFRSF9
EPN3
LTBP1
RCN1
ELN
RFC2
ARID1B
CLPTM1L
NEDD4L
FOXP3
PPP1R3F
HEXB
PTCD2
NEXMIF
JKAMP
DKK3
ARHGEF5
NFE2L3
MCUR1
LIMA1
LETMD1
SLC4A8
LAMC3
PTGER3
TNIP3
MAPK9
COL23A1
BCAR1
FHIP1B
HERPUD1
HOMER3
RAD51
POLQ
PIK3CB
CYBA
THOC3
HEBP2
MPHOSPH9
PLEKHA5
PRSS8
SIKE1
RRP12
FNIP2
MSMO1
TTC17
ALX4
FSTL4
FOXN3
METTL24
AKR7A2
MRTO4
NNAT
USE1
MCF2L2
NRIP2
LAMA3
AP5M1
ANAPC4
KCNQ1
TRAPPC3
THRAP3
PHPT1
ENTPD2
LY75
ARID4B
OPN3
SDCCAG8
PTPRN
HHAT
KIF1B
FOXC1
TBC1D22A
SYNE2
PLEKHH1
ATP9A
SPO11
CBLN4
CHRDL2
FAM168A
RELT
GALC
NOP58
SZRD1
KCNH2
CUL1
FAM114A2
CYFIP2
TAB2
GINM1
EIF2AK2
USP36
KMT2C
MCOLN3
CCDC85A
PUM2
MRPL43
ITIH4
ITIH1
HPF1
ZFR
ZNF280C
NPFFR2
PHF21B
TRAF1
RC3H2
IL17RB
TRAF3IP2
GYG2
DCBLD2
SERPINB3
SOAT1
PKP2
MSH4
F7
GDI2
PRDM1
ATG5
TMCC3
PITHD1
MTA3
USP13
ATP11B
LAMC2
CDK14
SEC61A1
PPP1R12A
RASGRF1
CAMK2B
CROCC
POLR3E
ATP2B4
ZC3H11A
RIOK2
YIPF1
NDC1
DGKG
FLYWCH1
UNKL
TBXAS1
PARP12
ALDH18A1
TARBP1
GATB
MXD1
CDK17
DNAJC25
SLC2A3
PSD
CTDP1
YBX3
STYK1
WNK1
RPS17P5
CCAR1
OGFR
GNA15
CREB3L3
PIGV
PTPRU
SNRNP40
RIMBP2
COL11A1
QSER1
MPC1
ACAA1
BCAT1
HDAC7
LZTS1
PRDM6
WNT8A
SPAG4
NCKAP1
MRPS35
GUCY1B1
SFSWAP
TNK2
MON2
CDH3
ARSF
GPBP1
DGAT2
ZNF112
CS
LTK
MRPS24
ELMO2
WAPL
VMP1
APPBP2
POLD1
SEZ6
EIF4B
SLC6A16
BICRA
SPHK2
RPL18
CA11
ISOC2
U2AF2
EPN1
MED29
AHRR
GSC2
ZNF275
MTMR1
GPC1
ADCK1
HAGH
RNF4
CASP8
LIMCH1
INTS13
TM7SF3
DLX3
SPA17
TSPAN32
CCN5
DMRT3
ST3GAL6
ATP2C2
NGFR
CDON
TAF2
HIPK2
TNPO3
BORCS8-MEF2B
RFXANK
TMEM161A
LPAR2
CTSA
SUGP2
SLC12A2
SNX24
EYA2
CNN2
ABCA7
SNCAIP
DDX20
BTBD1
FAR2
BCAS1
POU1F1
CHI3L2
SBNO2
PMS1
HMG20B
CALCRL
TAF11
ANKS1A
AP3D1
ZNF76
NHERF2
NTHL1
BLTP3A
GNAI3
IPO5
OAT
WDR3
PKN2
WDR18
TRAM2
NTN1
GLP2R
MCM10
DGKA
ERBB3
ROPN1
ANKRD44
KARS1
ADAT1
PDIA5
TBC1D22B
NDUFB4
SPEN
MYLK
ZC3H15
MAP2K4
PACC1
SNAP91
SLK
CYB5R4
COL17A1
GSTO2
SEC61A2
PRKCQ
TLE2
ASB1
FAM107B
ME1
TBC1D1
CDK13
MTHFD2
SLC9A7
FOXJ2
YBX1
PDE4A
PPP2R5A
CTNNA2
ELAVL1
TIE1
DIP2B
SMARCD1
KDM4A
NFYC
ZMYND12
SLC9A3
NGEF
ASPM
CD84
ELOVL1
SPI1
POLR1H
MPPED2
CLDN18
ZBTB11
ATXN3
GOLGA5
FGFR2
LRRC40
ISOC1
EML1
TRMT11
THUMPD1
MSANTD3
KIF26A
ATG2B
ARFGEF1
ACSM2B
ZFAT
MTFR1
STAG3
FECH
MYO9A
DDX3Y
PFKP
IDI1
SP100
KLF6
PLPP1
NEO1
TRAM1
PHKA1
TNFRSF1A
CACNB1
EVI5
STOML1
PKM
DHX29
DNTTIP2
METTL22
TP53BP1
TRO
RRP15
RHOA
DHX8
PMS2P4
PRKCZ
ZFY
IARS2
SYT1
NAV3
IDH3G
ROGDI
PDZD4
ATP2B3
ROCK1
CBFB
PDK3
HYAL2
HDAC4
RASSF1
FGFR3
IFI35
HEATR6
COASY
PLEKHH3
MEF2A
OTUD5
TFE3
TBC1D25
ACSL4
INPP5A
GPKOW
GRIPAP1
FTSJ1
PRR11
REEP1
ATP11A
POLR1A
LAPTM4A
TTC7A
IP6K2
STON1-GTF2A1L
SRBD1
KIF2A
RASGRP2
PSME4
IFT80
SIRT2
ERLEC1
PPP2R5B
PYGM
PAGE1
PITX1
TRPC7
MAST4
ADGRF5
SDK2
ADAM7
NUP133
NUCKS1
VPS35
DNAJA2
BCL3
KCNAB2
ABCC9
GAL
CLEC2D
FUNDC1
MAOB
RORA
DRD4
TGFBR3
PLA2G10
HES2
ATP1B3
NEDD4
PIGB
MAPK6
GNB5
RAB27A
HDHD5
UFD1
LRP6
GUCY2C
SCT
PHRF1
ELP1
NUCB2
PFN2
PTPN3
SPTB
DAPP1
FGF10
SLC44A1
TMEM260
SMG6
EXOC5
CLTCL1
FGF22
FSTL3
DGCR2
RNF126
MNT
ZXDC
JMJD6
POLB
ST6GALNAC1
WIPI1
FRMPD1
GBA2
NDST1
ASNS
AP3M2
CNGB1
ST6GALNAC2
CHAT
PABPC1
TESK2
CFAP20
CSNK2A2
PTPN21
EIF2B3
CAMK2A
TCOF1
CDC42
OSBPL3
EPHA8
SLC12A3
RAD18
ATP2B1
TRPM5
NCK2
MAP4K4
MGAT4A
RPL31
WDR1
SNX13
MS4A12
ARHGAP10
RPS6KA2
ING3
VASH1
LMCD1
BUD23
SEL1L
TRIP13
ATP6AP1
TCF3
TRIB2
DAZAP1
MBD3
PRLH
HLTF
FAM50A
FAM3A
CPSF1
MYO3B
CYBRD1
CDH19
PDCD2
SLC6A15
RDH11
PRKACA
ADGRL1
SPP2
ACTN1
ZFYVE26
RPS6KA6
EPN2
PTPN18
LIMS2
ASIC4
SPEG
LNX1
ALDH3A2
TFRC
SREBF1
TRPC5
AFF4
UBE2D1
PALS1
RHOBTB1
SMC1A
HSD17B10
MARK2
HMMR
CHFR
TRHDE
P4HA2
FCGR2B
NFATC3
TRNT1
ACADVL
STK10
FBXW11
ACAP1
CRMP1
EVC
DERL2
SIDT1
NDE1
IRAG1
TMEM38A
AP1M1
PVR
XRCC1
SCARB1
CYP2W1
MCM2
MOV10L1
PANX2
SELENOO
TP63
ALPK1
LLGL2
PDE8A
CLCN4
NLE1
SDHA
SMARCE1
FNDC8
GSDMB
KDM5A
ADAM11
PPP2R3A
FERMT2
ABCB11
DHRS9
CD5L
PTGS2
IGF2BP2
MAP3K13
ST6GAL1
TBX21
VDAC1P1
FRY
PICALM
NSF
GLI2
CLASP1
MRPS34
NOTCH3
CLNS1A
PPP2R2C
TEAD2
EED
CDHR2
SNCB
TSG101
NCBP3
ATP2A3
CA12
MGLL
NTN4
BCS1L
NUAK1
DPP8
SLC24A1
ZNF532
SCARF1
LMAN1
HACD3
IPCEF1
ZZEF1
NOX3
ENO1
SLC12A1
MYDGF
ANO8
TUBE1
ARHGEF10L
TXK
WSCD2
KCNQ2
TACR2
ACTR6
TIPIN
SRI
EIF4G3
NUP37
SEMA3A
GTSE1
SEMA3C
TTC38
ACAT1
GRAMD4
CELSR1
WNT8B
ZNF638
SLC25A40
TIMM21
ADD2
FGF4
RASAL2
VPS9D1
ZNF37A
MARK3
SLC25A3
FNDC3B
FOSL2
CACNG5
CACNG4
FRYL
TMEM131
FSCN1
ACTB
MOCOS
PLD1
ATP12A
WDR62
DLG1
RAB7A
BCAP29
SEC31B
SART3
ARHGAP15
TUBA3D
PAX2
EXOSC7
KIFAP3
MKRN2
MCM6
REXO2
RBM7
RBMS2
BAZ2A
PTPN23
MLH1
UNG
FMO4
KLHL20
RGS11
SLC46A1
PLXNA2
SPAG5
ANKRD13A
TPD52
ACACB
TRAF4
PAG1
GPATCH1
ICAM3
NT5C2
MCAM
GPC4
MBNL3
CAMSAP3
RAP1GAP
XAB2
ARHGEF1
STXBP2
MAP2K7
NMRK2
DGKD
CTTNBP2
ACTL6B
RARB
TOP2B
TM9SF3
NFKB2
UBE2T
PPP1R12B
DNAJC10
GTF3C1
IL4R
USP33
PAK3
CAPN6
DCX
SNRPA
SPAG6
EXOSC5
DYNC1I2
APBB1IP
LRCH4
FAM76B
SIRT6
TYR
POLD3
ACTN2
CAPZB
GPR137B
NAALAD2
JADE1
SLC25A43
UBE2A
FGFR1
FKBP6
SMC1B
FBLN1
ITGA8
CST7
MAP2
PIAS2
AMPH
ARAF
MCCC1
LAMP3
FAP
NEBL
ACER3
UBE2K
PIK3C3
N4BP2
TIGAR
TULP3
SYNJ2
ADCY2
PPP2R5C
PMS2P1
RBFOX1
GNB1
HOXA9
EDN1
MLLT10
ZCWPW1
ADCYAP1R1
FGF20
P2RY10
ITM2A
NRDC
VDAC3
PCM1
TNRC6C
CBFA2T2
BRINP1
ITCH
PKD2L2
TP53INP2
SDF4
MYH7B
BPIFB2
TP73
TOLLIP
UBE2D4
CLUL1
RUNX1T1
CDH17
THOC1
FKBP7
OSBPL6
SLC1A3
XRCC5
LXN
SP140
MKNK1
TNS1
REXO1
SAR1A
CDC14A
RAPGEF3
CEACAM1
SENP1
DUSP13B
CIC
LIPE
FDFT1
PAFAH1B3
OPHN1
AFM
KIF22
SCGN
CARMIL1
PGM1
DDX1
DNM2
EPB41L2
RIMS1
MOXD1
STX7
RABL2B
KEAP1
DDX43
PTPRH
DCT
SLC35H1
CRYBG3
EPHA6
SCTR
RFX3
RIF1
RAB21
SLC4A4
SMARCA2
RDH8
SESN1
MID2
DNAAF6
COL5A3
SRCAP
PUM3
CPB2
CHRNA3
KCNN2
CNOT4
PSEN1
CPOX
CLDND1
MOK
HSP90AA1
RBL1
DLGAP4
IGSF9B
CFHR2
CROCCP3
NDC80
AP4E1
RSBN1
MAGI3
CXCL2
AFP
COL4A4
TCF7
OSTM1
CDH7
IMPG2
PCNP
EXD2
ARG2
MEF2C
PTPRC
CACNA1S
PKP1
UBA5
STK17B
CDC14B
ZNF510
LRP2
ZNF506
JMJD4
DUSP12
AACS
DELE1
SLC13A1
CADPS2
PCDHB4
PCDHA6
PCDHGA2
IFT25
PHLPP1
ATP8B1
IL12RB2
SMARCD3
WDR70
FYB1
MPP4
STRADB
BZW1
PGR
C1QTNF3
ME2
C5orf22
CCNT2
FAM135A
COL19A1
EPB41L3
COBLL1
DLG3
KCNK2
SERTAD4
TRAF5
MRPL22
GEMIN5
OPRK1
NFE2L1
SEMA5B
GSK3B
ITGB5
ERC1
XPO1
LINC01587
RNF13
TRPM3
PALB2
DOP1A
LYRM2
BCKDHB
KAT6A
TUT7
ULK2
GRHL2
TNPO1
PLOD1
P2RX5
ITGAE
DIS3
PIBF1
TDRD3
NUFIP1
PDS5B
OXCT1
RRAGB
EPYC
CYLD
SLC27A5
ZNF324
ZNF671
ZNF416
ZNF586
ZNF446
ZNF264
RPS5
FAT1
YTHDC1
CHMP2B
SMAP2
PPIE
ZMPSTE24
STARD7
NOA1
REST
HAL
SSH1
GSTP1
APLP2
FAM234B
SLCO1A2
WBP11
EIF3I
NKAIN1
COL16A1
TXLNA
APOB
NCOA1
AGBL5
EFR3B
KIF3C
RAB10
GCKR
HADHA
MAPRE3
CAD
CD59
CD82
BCORL1
ATRX
AK6
FCN1
MYNN
MECOM
SCAMP1
PREP
HACE1
SEH1L
WDR47
WDFY1
OVGP1
SLC25A24
MAP3K4
PILRA
IGSF9
ABCB1
ZNF213
AKR1B1
CPNE3
RRN3
CTTN
WNT11
MTIF2
DDHD2
TTC39A
EPS15
ORC1
MGST2
CHERP
ATG16L1
USP40
POMGNT1
RAD54L
MAST2
DNAJA1
B4GALT1
CHMP5
NFX1
AQP6
DIMT1
IPO11
FOLH1
EIF2AK1
NME8
EPDR1
SNX10
SEPHS1
MRPL28
HBQ1
ITPKC
CEACAM6
FAT2
RBM22
TMED2
ERO1B
ZFAND6
HSD17B2
TXLNG
PPEF1
LAT2
HUWE1
ZW10
ALG9
MYBPC2
NOX4
ACOX3
MTMR2
PPP1R15A
HSD17B14
TRIP6
ACHE
FTL
SRRT
BAX
NLK
PIGS
ADAMTS2
TMPRSS11E
ATXN7L3
PGS1
PSMC5
UIMC1
CETP
MMP2
MT3
LPCAT2
GNAO1
OGFOD1
SH3BP2
NOP14
ADD1
L2HGDH
TXNDC16
RTRAF
NID2
GMCL1
SF3B2
KLHL42
GNAS
DNM1L
PTHLH
PHACTR3
ERGIC2
TFAP2C
AURKA
CASS4
PIR
AAMDC
RFX2
METTL2A
SULT2B1
ALG6
CNOT3
GP6
PTPN4
DDX18
KHSRP
GNA11
ASAP3
EDEM2
DNMT3B
REM1
TPX2
FER1L4
PDRG1
EPB41L1
SLC15A1
DOCK9
ANKRD10
TGDS
DOCK3
C3orf18
COQ9
TMEM40
KIF9
ARHGAP28
CRLS1
DEFB127
PPP1R13B
ATRN
SMOX
SIGLEC1
FKBP1A
NSFL1C
SLC4A11
DNAAF9
ZNF343
EBF4
CPXM1
MAVS
LZTS3
F11
XRN2
KIZ
DYNLL1
TESC
SNX5
RPL6
SIRPG
MAPKAPK5
P2RX7
ESF1
RBBP9
ANAPC5
SLC23A2
SLC8B1
TMEM230
DZANK1
KDM2B
CFAP61
LHX5
TASP1
OAS1
GCN1
RPLP0
PXN
SIRT4
RPH3A
KIF16B
TRMT6
CHGB
PEBP1
TBX5
BRAP
ERP29
NOS1
FUS
IGBP1
FXYD5
ZNF302
GRAMD1A
FXYD3
HEPH
CDIP1
CMTM1
KCNH4
GANAB
GMIP
RBM41
BIRC5
LAG3
MLF2
OTUB2
DDX24
ZBTB25
NECAP1
ARHGAP4
ANKRD24
DHX32
RCOR1
GPATCH2L
LTBP4
BLVRB
SLC9A1
SPTLC1
PAPOLA
CCNK
PCBP4
RGS1
YPEL3
MRPS33
NDUFB2
NUDC
MAEA
ICAM1
STRN4
IRAK3
LYZ
SI
MUL1
TFAP4
PDCD7
SPG21
FETUB
DNAJB11
P3H2
THPO
CHRD
FLT3LG
RAB11FIP3
GNPTG
ZNF268
GOLGA3
PABPC4
CD209
CERS4
MCOLN1
USP48
EFNB1
PDPR
AARS1
GLG1
KIF4A
TNRC6A
PLEKHG2
DLL3
NAT14
PITPNM2
EXOC1
RBM27
POU4F3
OSBPL8
DTX2
NLRC4
PUS7
LAMB4
NRCAM
LAMB1
SLC26A4
SLC26A3
DLD
WDR7
TXNL1
IL5RA
ABCC6
CMTM6
ITGA6
RAPGEF4
MAP3K20
SMPX
FH
SEL1L3
TF
CDV3
MYO15A
ALKBH5
APOH
NLRP1
PITPNM3
SPAG7
ORC6
ZFHX4
SLC17A6
CPA1
ZC3HC1
ESR1
RGS17
ANGPT2
TMEM101
CD200
CCDC80
CMA1
PSME1
PPP2R3C
HAUS4
JPH4
MYH7
CEBPE
SLC7A8
OSGEP
SLC22A17
RNF31
SCFD1
G2E3
HECTD1
HNRNPC
RPGRIP1
SUPT16H
TOX4
GEMIN2
TGM1
TINF2
DAZL
TBL1Y
SEMA6A
TRPM7
TYRO3
WDR76
CAPN3
SNAP23
TBX15
PHGDH
COL9A3
EZR
MYL6
AGO1
TEKT2
CLSPN
RFFL
UNC13D
MFSD11
DPYSL2
TGFB2
GPATCH2
NUP50
CDC45
COMT
ADA2
VNN3P
ECHDC1
LRRFIP2
SEC22C
XYLB
HDAC6
OR1I1
GABRP
KRT31
CDC6
UPRT
CDC23
AAAS
CBX5
FMO2
SUCO
MSH2
MAP3K1
DHPS
HOOK2
NXPE1
ARCN1
EPB41L4B
TMEM38B
PSMD5
PTGS1
NUP188
CRAT
SH2D3C
NANS
TBC1D2
WHRN
PDE6C
CWF19L1
SEMA4G
BTAF1
IKZF5
BLNK
TLL2
CYP26A1
TDRD1
SORBS1
CRTAC1
BAMBI
IL11
MYO3A
WAC
CREM
NUBP2
TPSD1
SMIM24
HIVEP1
TREM2
KCNK16
CRISP3
FKBP5
SRPK1
BRPF3
MRPS18A
PGC
TMEM14A
EFHC1
NCR2
HSP90AB1
MLN
CDC5L
ITPR3
ZNF184
DSP
SIRT1
HNRNPH3
IFT74
JAK2
IL12RB1
ABL1
ACOT7
SH3GLB1
CDC7
SYDE2
PCSK5
SCD
TMED1
ABLIM1
ERMP1
RAB18
NRP1
HSD17B7P2
PRTFDC1
PALMD
TSPAN15
MACROH2A2
WASHC2A
MAST3
MZF1
OCEL1
MYO9B
KCNK6
CATSPERG
PSMD8
FBXL19
STX1B
HSD3B7
SETD1A
BCL7C
MAGEB2
EFNA2
CIRBP
ATP5F1D
CBARP
PCDH11Y
AMELY
PRKY
IGFALS
HNRNPM
MARCHF2
NDUFB7
TECR
TIMM13
CDC34
MTAP
MISP
CEP170B
POLR2E
POLRMT
HCN2
CDHR5
IZUMO4
RASSF7
GADD45B
PALM
MADCAM1
IGF2-AS
MKNK2
ARVCF
TRMT2A
RANBP1
ZDHHC8
KLHL22
MED15
SERPIND1
SNAP29
CRKL
LZTR1
MMP11
CECR2
SMARCB1
P2RX6
DERL3
SLC7A4
BCL2L13
DDTL
DDT
GSTT2
OSM
CABIN1
TBC1D10A
SUSD2
SF3A1
GGT5
RNF215
SEC14L2
SEC14L3
SPECC1L
PPIL2
UPB1
YPEL1
SNRPD3
PES1
MAPK1
GGT1
PRODH
PPM1F
SLC35E4
TOP3B
CRYBB3
CYTH4
ESS2
CRYBB2P1
MFNG
CARD10
LRP5L
SLC25A1
GRK3
PLA2G3
LGALS2
GGA1
HIRA
SH3BP1
SEZ6L
LGALS1
HPS4
PIK3IP1
SRRD
PATZ1
TRIOBP
TFIP11
GCAT
GGTLC2
CRYBB1
ANKRD54
EIF3L
SNU13
MICALL1
POLR2F
SOX10
CCDC134
DEPDC5
PICK1
TTC28
SLC16A8
CENPM
SEPTIN3
SLC5A1
TPTEP1
SLC5A4
KDELR3
CYP2D6
DDX17
DMC1
TCF20
HSCB
CBY1
TOMM22
RSPH14
XBP1
RTCB
JOSD1
FBXO7
GTPBP1
POLDIP3
RAB36
TIMP3
PPP6R2
SBF1
SUN2
CYB5R3
DNAL4
C22orf31
MIOX
LMF2
RHBDD3
PACSIN2
TTLL1
RASL10A
AP1B1
HMGXB4
TOM1
NEFH
CHKB
BIK
HMOX1
MCAT
THOC5
MCM5
APOBEC3H
ARSA
TSPO
RASD2
TTLL12
CBX7
PDGFB
ACR
CABP7
RPL3
ZMAT5
RBFOX2
SYNGR1
TAB1
ASCC2
MTMR3
MIEF1
APOL4
PNPLA5
APOL1
PNPLA3
MYH9
CACNA1I
SAMM50
TXN2
FOXRED2
GRAP2
EIF3D
TNRC6B
SGSM3
IFT27
PVALB
KIAA0930
NCF4
CSF2RB
SLC25A17
UPK3A
FAM118A
KCTD17
ST13
IL2RB
RBX1
EP300
L3MBTL2
CHADL
RANGAP1
ZC3H7B
PHF5A
ACO2
POLR3H
TRMU
PMM1
DESI1
CERK
BRD1
ZBED4
MLC1
HDAC10
KCNK10
ABHD4
KHNYN
FKBP3
SDR39U1
CTSG
GZMH
GZMB
RBM23
PRMT5
COCH
AP4S1
POLE2
VCPKMT
SOS2
CDKL1
NIN
PYGL
TRIM9
PSMC6
GNPNAT1
DDHD1
CDKN3
CNIH1
CGRRF1
ATP6V1D
CCDC198
PLEK2
PIGH
LRRC74A
PSMA3
VTI1B
TIMM9
GSTZ1
KIAA0586
TMED8
SAMD15
AHSA1
DAAM1
ISM2
SPTLC2
RIN3
LGMN
ALKBH1
SNW1
CHGA
ITPK1
DHRS7
PPM1A
SIX4
GALNT16
ASB2
CEP128
ERH
HIF1A
SUSD6
SRSF5
SLC10A1
EIF5
SERPINA4
SLC8A3
DICER1
ZFYVE21
MTHFD1
TCL1A
ZC3H14
TELO2
PCNX1
BDKRB1
GSKIP
VRK1
PSMC1
PAPLN
RPS6KA5
PPP4R3A
C14orf93
PSMB5
YY1
ACIN1
CCNB1IP1
TRIP11
APEX1
PABPN1
EFS
ARHGAP5
CINP
DHRS2
SRP54
CPNE6
CHD8
PCK2
PRORP
DCAF11
PSMA6
NFKBIA
EMC9
PSME2
BRMS1L
REC8
TM9SF1
SEC23A
GMPR2
PNN
RABGGTA
NFATC4
PLTP
PCIF1
GSS
MMP9
VSX1
TRPC4AP
PYGB
ABHD12
PROCR
GINS1
NINL
CD40
UQCC1
ZMYND8
SGK2
IFT52
MYBL2
R3HDML
HNF4A
NDRG3
SLA2
RAB5IF
NFATC2
RIMS4
PABPC1L
STK4
SALL4
ADNP
PFDN4
DOK5
CSTF1
BMP7
RAE1
TPD52L2
DNAJC5
NELFCD
CTSZ
PRPF6
TUBB1
PRELID3B
HRH3
MTG2
PSMA7
SLCO4A1
NTSR1
MRGBP
TCFL5
DIDO1
GID8
SLC17A9
BIRC7
NKAIN4
ARFGAP1
AVP
COL20A1
CHRNA4
EEF1A2
PTK6
GMEB2
ADISSP
SPEF1
CDC25B
ISM1
RNF24
ARFRP1
NDUFAF5
SEL1L2
TRIB3
RASSF2
CSNK2A1
SLC52A3
RPS10P5
ANGPT4
RSPO4
CDS2
PROKR2
HM13
SNPH
MYLK2
SIRPB1
SEC23B
FERMT1
HAO1
PDYN
CCM2L
PLCB4
MYL9
HCK
TM9SF4
TLDC2
CRNKL1
POFUT1
SAMHD1
PAK5
KIF3B
MROH8
NOP56
MANBAL
IDH3B
MAPRE1
JAG1
CDK5RAP1
SNTA1
OXT
TTI1
E2F1
RPRD1B
PXMP4
CHMP4B
BPI
CST9L
SLC32A1
CST3
ASIP
CST4
ACTR5
WFDC2
AHCY
PPP1R16B
SPINT3
FAM83D
EPPIN
DHX35
DNTTIP1
MAP1LC3A
SYNDIG1
PIGU
TNNC2
ACOT8
APMAP
CELF4
ZNF516
CDH20
ADNP2
RBFA
USP14
VAPA
METTL4
LPIN2
SMCHD1
MYOM1
MYL12A
CEP76
ST8SIA5
CEP192
RNMT
SMAD7
LIPG
LAMA1
RNF125
ANKRD12
NOL4
POLI
MIB1
RBBP8
RIOK3
CSTF2
H2BW2
MXRA5
VSIG1
PSMD10
ATG4A
STS
TBL1X
GPR143
PGRMC1
POLA1
MID1
NKAP
RHOXF1
NXT2
GUCY2F
ATP1B4
MCTS2
ALG13
PRPS2
TLR8
MOSPD1
AMMECR1
CHRDL1
WDR13
SUV39H1
PAGE4
SRPX
GLRA2
XIAP
STAG2
ATP11C
MCF2
F9
ABCD1
CCDC22
CACNA1F
SYP
PLP2
BMX
LUZP4
PLS3
NAA10
RENBP
ELF4
SMARCA1
MTMR8
ASB9
ZC3H12B
RBBP7
PPP1R2C
KCND1
OPN1LW
SLC25A14
FMR1
PIM2
SCML2
SLC35A2
PQBP1
RS1
PCSK1N
EMD
TAFAZZIN
RAB40AL
PGK1
GATA1
MAGT1
SMS
PHEX
UBL4A
CD99L2
EEA1
GPR50
RP2
JADE3
CDK16
USP11
PCYT1B
BRS3
HTATSF1
VGLL1
CD40LG
TIMP1
KLHL4
GABRE
PCDH11X
FGD1
PIN4
PORCN
ITIH6
MAGED2
RBM3
KLF8
SRPX2
SYTL4
ZDHHC15
CENPI
DRP2
TAF7L
PBDC1
GLA
ARMCX3
BEX4
RUBCNL
NALCN
FGF14
HTR2A
NDFIP2
TNFSF13B
FNDC3A
MLNR
CDADC1
CAB39L
KLF5
STK24
ACP5
DNAJC3
UGGT2
ARHGEF7
FGF9
SGCG
PARP4
SUPT20H
MRPS31
SLC25A15
KPNA3
FLT1
RGCC
VWA8
DGKH
KATNAL1
INTS6
ACOD1
DHRS12
MEDAG
TSC22D1
CLN5
OLFM4
MSLN
MGRN1
ZNF629
TRADD
HSF4
CORO1A
MAPK3
GDPD3
ELMO3
MT4
PHKB
LYRM1
NUTF2
NUP93
CENPT
TSNAXIP1
NFAT5
LONP2
N4BP1
CBLN1
ARL2BP
PLLP
ZNF423
CCL22
DHODH
CCL17
CTCF
ACD
POLR2C
PARD6A
ZNF821
MMP15
USB1
CYB5B
CFAP263
PRSS54
NME3
NDRG4
PSMD7
SETD6
SLC38A7
VAC14
HAS3
TANGO6
COG4
SMPD3
SLC7A6OS
SLC7A6
PLA2G15
ESRP2
FA2H
WDR59
MON1B
CMC2
AXIN1
HCFC1R1
NPRL3
MLYCD
MPG
NECAB2
HSDL1
TAF1C
NAGPA
WFDC1
SEC14L5
COTL1
USP10
CRISPLD2
TSC2
ZNF500
NME4
ABCC1
NOMO3
LMF1
FOXF1
CIAO3
MTHFSD
CLCN7
HAGHL
ANTKMT
SLC7A5
METRN
FBXO31
STUB1
RHBDL1
NUBP1
UBE2I
ZP2
MEFV
CRYM
EEF2K
CAPN15
PIEZO1
GSPT1
ZNF174
CLUAP1
UBFD1
PRSS33
EARS2
ELOB
GGA2
AQP8
CPPED1
USP31
HMOX2
DNAJA3
CORO7-PAM16
BFAR
SALL1
TOX3
RRN3P2
RBL2
QPRT
XYLT1
PYCARD
RPGRIP1L
MAZ
STX4
CDIPT
BCKDK
KAT8
NOMO1
IL21R
SYT17
TMC5
CCP110
VPS35L
SLC6A2
RNF40
KNOP1
AQP9
AAGAB
IQCH
LACTB
CORO2B
CSK
HERC1
TRIP4
MTFMT
RASL12
AP3B2
ACSBG1
IGDCC4
RAB11A
CTSH
GOLGA8UP
TTC23
CD276
FAH
CEMIP
RPAP1
HOMER2
EHD4
TMEM87A
ZNF106
CEP152
ATP8B4
OCA2
DTWD1
TGM5
ENTREP2
GABPB1
TJP1
BMF
DMXL2
SCG3
DNAJC17
EIF3J
SPG11
RHOV
VPS18
OIP5
SLC30A4
BLOC1S6
MYEF2
SGK3
PDGFRL
CSPP1
ZDHHC2
BRF2
TRIM35
ZFAND1
RP1
CA2
FZD3
INTS9
RIPK2
EYA1
NBN
TRPA1
CPQ
DECR1
CALB1
BPNT2
SFRP1
LAPTM4B
UBE2W
POP1
NIPAL2
IKBKB
PLAT
JPH1
DKK4
STK3
GDAP1
RAB2A
EIF3E
EMC2
ESRP1
CCN4
NDRG1
ZC2HC1A
IL7
STMN2
ARMC1
TRPS1
SPAG1
CHRAC1
NCALD
SNX16
GML
UBR5
GSDMD
GFUS
PYCR3
EEF1D
ANXA13
SQLE
SH2D4A
INTS10
ERI1
SLC39A14
MTMR9
LEPROTL1
DCTN6
R3HCC1
GSR
TNFRSF10A
UBXN8
PPP2CB
ERICH1
NEFM
TUSC3
ARHGEF10
KLHDC4
MCM4
ADAM2
KCTD9
FGL1
ASAH1
BNIP3L
MAN2B1
KCNN4
TULP2
NUCB1
DHDH
GYS1
MAP4K1
CGB2
ECH1
HNRNPL
NFKBIB
LHB
CGB3
TUBB4A
SARS2
KCNA7
SNRNP70
CLPTM1
RELB
CLASRP
LIN7B
PPP1R37
FCGRT
PIH1D1
CKM
ARHGEF18
PPP1R13L
PEX11G
ERCC2
DOT1L
PLEKHJ1
SLC17A7
RNASEH2A
KLC3
CD37
SF3A2
AMH
DKKL1
LYL1
OAZ1
TRMT1
STX10
RETN
FCER2
DMPK
CLEC4M
RSPH6A
TBC1D17
IL4I1
TLE6
YJU2B
PTOV1
TLE5
NOVA2
SGTA
KIR3DX1
LILRB1
MED25
LILRA1
SNAPC2
C19orf53
TIMM44
CCDC61
IL27RA
ASF1B
TNNT1
VRK3
FAM32A
PPP6R1
C19orf44
MED26
OLFM2
RASAL3
AKAP8
EPHX3
HACL2
ZNF419
SYDE1
CASP14
SLC1A6
AURKC
POP4
CCNE1
URI1
PDCD5
ANKRD27
RPS16
TIMM50
LGALS13
FBL
DYRK1B
CLC
CCNP
GPI
AKT2
PLD3
PRX
PIAS4
NUMBL
EBI3
YJU2
SHD
TBCB
FSD1
POLR2I
OVOL3
CLIP3
ZFR2
SLC1A5
PRKD2
TJP3
APLP1
CACTIN
CCDC9
HNRNPUL1
FZR1
BBC3
TGFB1
DENND3
DMAC2
CEACAM4
PLIN3
MYH14
MRPL4
SIGLEC8
CD79A
LIM2
ICAM4
RPS19
NOP53
NKG7
ICAM5
ETFB
CD33
CEACAM5
CRX
BABAM1
TYK2
SULT2A1
CDC37
NAPA
RABAC1
ATP1A3
MEIS3
PTPRS
CNFN
ZNRF4
MEGF8
KDELR1
CYTH2
GRWD1
GRIN2D
SYNGR4
CLEC11A
ODAD1
CARD8
LIG1
SIGLEC6
ZNF175
PLA2G4C
SIGLEC5
CABP5
HAS1
RAB3D
DBP
TMEM205
CAPS
PLPPR2
FAM83E
RASIP1
SPMAP2
FGF21
BCAT2
MIER2
PLEKHA4
PPP2R1A
TNPO2
WDR83OS
CACNG7
GCDH
LILRB5
KLF1
DNASE2
MAST1
LENG1
PRPF31
TFPT
JAK3
RPL18A
SLC5A5
KCNN1
ARRDC2
PIK3R2
RAB3A
PDE4C
ISYNA1
ELL
CRTC1
COMP
UPK1A
COPE
DDX49
ETV2
ATP4A
ARMC6
TMEM147
GAPDHS
ELOCP28
MAG
TMEM59L
HAMP
USF2
LSR
KXD1
FKBP8
SUGP1
HPN
ZNF14
SCN1B
PBX4
ERF
GSK3A
ATP13A1
ZNF574
GRIK5
SIPA1L3
ZNF85
ETHE1
CADM4
SMG9
AVL9
RUNDC3B
CFAP69
GTPBP10
RASA4
CDK6
PMPCB
DNAJC2
TFPI2
BET1
NAMPT
POLR1F
PIK3CG
PON3
PON2
ITGB8
HBP1
DUS4L
SP4
WDR91
DNAH11
CBLL1
DLX5
MTPN
STEAP1B
PTN
PALS2
GSDME
ATP6V0A4
ZC3HAV1
IFT56
OGDH
NPVF
ADAP1
TFEC
H2AZ2
CAV2
CAV1
MET
RNF32
LMBR1
NHP2P1
WNT2
HOXA1
DNAJB6
HOXA2
HOXA3
LFNG
HOXA5
HOXA6
BRAT1
IQCE
ANKRD7
VIPR2
TSPAN12
SSBP1
HOXA13
CPED1
EVX1
HIBADH
TAX1BP1
CPVL
CHN2
GRB10
ABHD11
COBL
FKBP14
PLEKHA8
STX1A
NOD1
GARS1
CRHR2
EPHB6
MINDY4
GHRHR
NSUN5P2
CASP2
CHCHD2
CCL24
HSPB1
NPTX2
PDAP1
BUD31
PTCD1
CYP3A5
ZKSCAN1
EIF3B
SNX8
NUDT1
PTPRZ1
TAF6
WASL
HYAL4
SPAM1
AIMP2
TFR2
FSCN3
MOSPD3
PAX4
PCOLCE
FBXO24
PPP1R17
RBM28
USP42
IMPDH1
AGFG2
LSM5
SERPINE1
AP1S1
MOGAT3
C1GALT1
PLOD3
RPA3
ZNHIT1
CLDN15
NOBOX
GLCCI1
MYL10
PHF14
NRF1
TMEM106B
EZH2
CEP41
ZNF862
SFRP4
MEST
MEOX2
ANKMY2
ACTR3C
POU6F2
TSPAN13
RARRES2
AGR2
AHR
CHCHD3
GIMAP2
TMEM176B
GLI3
PSMA2
MRPL32
COA1
BLVRA
URGCP
TMEM248
STAG3L4
RHEB
PRKAG2
AEBP1
POLD2
MYL7
GCK
BCL7B
YKT6
TBL2
GALNTL5
CLIP2
EIF4H
LIMK1
SPATA6L
SLC1A1
LHX2
FKTN
FSD1L
CNTNAP3
SPIN1
NMRK1
TMEM245
PRUNE2
MEGF9
TRIM14
CORO2A
TGFBR1
SEC61B
C5
OGN
ASPN
ECM2
TLE4
LHX6
PTGR1
SUSD1
AMBP
AKNA
TNFSF8
DNM1
ENG
AK1
CDC37L1
RLN2
RLN1
PLGRKT
TBC1D13
RIC1
KDM4C
DOCK8
KANK1
ELAVL2
NCS1
TESK1
KCNT1
CA9
FUBP3
TYRP1
CREB3
RGP1
MPDZ
LHX3
RIGI
EDF1
PIP5K1B
GLIS3
BAG1
RAPGEF1
NPDC1
APBA1
SETX
SH3GL2
PTGDS
ABCA2
SHB
UBE2R2
ABHD17B
EXOSC3
ZFAND5
DVL1
PDLIM1
CCNJ
DNTT
GATA3
ATRNL1
HPS1
PHYH
RASSF4
DNMBP
RAB11FIP2
CXCL12
ERLIN1
EIF3A
PKD2L1
CUBN
TRDMT1
DDX50
MAPK8
SEC23IP
ATE1
NSMCE4A
PLEKHA1
PALD1
UNC5B
CDH23
VSIR
SPOCK2
MICU1
PPP3CB
CCSER2
BMPR1A
MINPP1
ACTA2
LIPA
TLX1
TWNK
LZTS2
SFXN3
KAZALD1
FBXW4
FGF8
NPM3
TNKS2
PITX3
GBF1
ARHGAP21
CPEB3
FBXL15
CUEDC2
SUFU
ANKRD26
ACBD5
LHPP
LARP4B
GTPBP4
EDRF1
BCCIP
MTPAP
NEURL1
SH3PXD2A
PITRM1
STN1
MAP3K8
DKK1
EBF3
GLRX3
SORCS1
TASOR2
XPNPEP1
SMC3
SHOC2
TFAM
CCDC6
CUL2
CCNY
UBE2S
RPL28
ZMIZ1
DNAJC12
PPIF
PBLD
TSPAN14
LGI1
TBC1D12
CYP2C18
KRT23
CRYBA1
NUFIP2
GIT1
RPL19
FBXL20
RUNDC3A
UBTF
CSF3
PSMD3
CASC3
RAPGEFL1
RGS9
RNF43
WNT3
ASPA
RAD51C
SEPTIN4
MTMR4
TRIM37
P2RX1
DHX40
KRT37
TUBD1
KPNB1
GOSR2
PNPO
TVP23BP2
RPS6KB1
TRIM16L
ZNF29P
CDK5RAP3
CBX1
RECQL5
PIGL
GALK1
INTS2
CAMTA2
MED13
HOXB6
ENO3
PFN1
RNF167
SLC25A11
RASD1
CHRNE
RAI1
NUP88
C1QBP
SLC6A4
BLMH
CPD
GOSR1
CCDC47
MED31
DRG2
FTSJ3
AKAP10
ALDH3A1
SMARCD2
ICAM2
SYNGR2
B9D1
UTP6
DDX5
C17orf75
CYTH1
PSMD11
LGALS3BP
ASIC2
CCL7
CCL2
CCL8
CCL1
PEX12
KRT32
DHX58
KAT2A
RAB5C
NAGLU
HSD17B1P1
HSD17B1
MLX
CNTNAP1
ABI3
EZH1
DLX4
PPP1R9B
COL1A1
SGCA
PTGES3L-AARSD1
MRPL27
VAT1
LRRC59
RND2
ALOX12
HDAC5
ABCC3
LUC7L3
PPY
MPP2
SMURF2
DUSP3
CACNG1
EFTUD2
HLF
SLC16A6
PRKAR1A
EFNB3
FAM20A
YWHAE
MMD
RANGRF
DPH1
MAP2K6
DHRS7B
WSB1
RCVRN
MYH1
NHERF1
MYH3
NAT9
TMEM104
VTN
TNFAIP1
IFT20
TMEM97
CDR2L
PMP22
FOXN1
UNC119
ALDOC
SUPT6H
RAB34
PHF12
PHOX2B
TMEM33
GABRA4
GNRHR
SLAIN2
OCIAD1
UGT2B10
CWH43
DCUN1D4
USP46
SULT1E1
ODAM
SMR3A
CHIC2
NMU
CRACD
LAMTOR3
PF4V1
NFKB1
AREG
MANBA
UBE2D3
MAPK10
ELF2
NDUFC1
UCP1
TBC1D9
ZNF330
INPP4B
GAB1
KLHL2
IL2
CPE
RPL34
WFS1
ANXA10
GRPEL1
GAR1
FRG1
CLCN3
AADAT
GALNT7
DHX15
SOD3
SEPSECS
CPZ
TRIM2
SLC2A9
FBXW7
NEIL3
TBC1D19
CLNK
NSD2
SH3D19
STIM2
NKX3-2
MFSD10
GLRB
BST1
RAPGEF2
HGFAC
SNX25
LRP2BP
UFSP2
KLF3
KLHL5
FAM149A
NCAPG
UGDH
PPARGC1A
DDX25
CRYAB
DBX1
HTATIP2
CTSC
CCDC34
ZBTB16
ELP4
ZPR1
MTCH2
FNBP4
TECTA
SC5D
CRTAM
JHY
B3GAT1
HSPA8
P2RX3
VWA5A
DNAJC4
SIAE
SNX15
LPXN
DTX4
ATG2A
EHD1
OSBP
UNC93B1
PUS3
DCPS
KMT5B
FOXRED1
PPP6R3
NRXN2
MS4A6A
MS4A4A
ST3GAL4
CPT1A
CCND1
CCDC86
PRPF19
TMEM109
CCKBR
HPX
TRIM3
CHORDC1
FOLR1
ANAPC15
FOLR3
PANX1
ARHGEF17
APOA5
APOA4
APOC3
CEP164
RNF141
CEP126
EIF4G2
IL10RA
GALNT18
BIRC2
UBE4A
DDX6
UPK2
CBL
NECTIN1
HIPK3
KIAA1549L
FBXO3
PDHX
SLC1A2
COMMD9
SLC15A3
CD5
ACCS
SCGB2A2
MDK
AMBRA1
MADD
PTPMT1
NAA40
CARS1
SLC67A1
CD81
SLC35F2
C11orf21
ELMOD1
CALCA
SOX6
C11orf58
PITPNM1
RPS13
AIP
NUP98
NDUFS8
TCIRG1
CHKA
EXPH5
HPS5
GTF2H1
POU2AF1
PTPN5
VWF
PSMD9
P3H3
PPFIBP1
PRPF40B
CD69
PRDM4
CLEC2B
COQ5
SELPLG
CORO1C
ASIC1
DAO
CAPRIN2
TSPAN11
KCTD10
SLC11A2
MLEC
MVK
CSRNP2
CAMKK2
BIN2
IL23A
ATP5F1B
PTGES3
SYT10
BCL7A
RSRC2
CYP27B1
MYF6
MYF5
LIN7A
KRT18
ACSS3
TNS2
GLI1
PPM1H
METAP2
LTA4H
ELK3
SLC6A12
WNT5B
MAGOHB
TRPV4
ITFG2
FOXM1
PRR4
PRMT8
PARP11
ARPC3
GPN3
VPS29
FGF6
MYL2
RAD51AP1
CUX2
SH2B3
AKAP3
MANSC1
KCNA1
DUSP16
CREBL2
ACAD10
ALDH2
CDKN1B
GPRC5D
NAA25
GSG1
SCNN1A
LTBR
OGFOD2
CDK2AP1
OAS3
OAS2
ART4
MGP
RASAL1
ARHGDIB
GTF2H3
EIF2B1
DDX55
SLC38A1
RERGL
ENDOU
SPRING1
VDR
FZD10
RFC5
STX2
ADGRD1
COPZ1
TBC1D30
CAND1
IL26
IFNG
RAB5B
MDM1
NUP107
CNOT2
TIMELESS
CPSF6
KRR1
MRPL51
GAPDH
NOP2
CHD4
ACRBP
BLTP3B
COPS7A
ING4
GNB3
CDCA3
CHPT1
USP5
TPI1
GNPTAB
SPSB2
ENO2
ATN1
C12orf57
PTPN6
LPCAT3
NT5DC3
SLCO1B3
APOBEC1
NANOG
SUDS3
GOLT1B
GYS2
LDHB
PRKAB1
CMAS
HCFC2
ST8SIA1
CLEC4A
C2CD5
AICDA
RAB35
PHC1
COX6A1
RFX4
RIC8B
SRSF9
DDX12B
FGFR1OP2
KLRB1
COL12A1
BTN3A3
TDP2
FRK
DSE
RWDD1
RSPH4A
MAK
TMEM14C
PAK1IP1
GCNT2
SMIM8
NEDD9
CEP85L
ADTRP
ASF1A
MCM9
FAM184A
RNGTT
MAN1A1
GABRR2
SERINC1
HDDC2
TPD52L1
HINT3
NCOA7
RIPOR2
SASH1
UST
ULBP1
FBXO5
MTRF1L
PPARD
OPRM1
FANCE
TULP1
SLC26A8
MAPK14
RHAG
KCTD20
STK38
SRSF3
MRPL18
IL17A
IL17F
MCM3
RNF8
PHACTR1
MDGA1
CILK1
FBXO9
CD83
MDN1
GLP1R
SAYSD1
BMP5
BACH2
RBM24
CAP2
TREML2
ZNF451
BAG2
RAB23
TSPO2
FHL5
GPR63
KHDRBS2
FBXL4
CCNC
PRDM13
E2F3
PTP4A1
SIM1
ASCC3
HDGFL1
POPDC1
COL9A1
MED23
WASF1
GPLD1
ALDH5A1
CRYBG1
VNN1
VNN2
ACOT13
SMAP1
RPS12
C6orf62
B3GAT2
GMNN
EYA4
SOBP
NR2E1
SNX3
SLC17A2
HBS1L
TRIM38
PEX7
ZBTB24
FIG4
PERP
ARFGEF3
SLC16A10
HECA
ADGRG6
PHACTR2
EPM2A
OR12D3
SLC39A7
CCR6
UNC93A
SLC22A2
PHF1
CUTA
PACRG
QKI
C6orf118
PDE10A
MDFI
TFEB
SMOC2
CCND3
BYSL
FAM120B
TBP
GUCA1B
PRPH2
BICRAL
PPP2R5D
MRPL2
PTK7
SRF
CUL9
DNPH1
DUSP22
EXOC2
COX7A2
TMEM30A
GMDS
SENP6
IMPG1
VEGFA
PRP4K
TTK
SLC29A1
CCN6
BTN2A1
LAMA4
TENT5A
CLIC5
FBRSL1
ENPP5
LY86
PRSS16
MEP1A
TBX18
ERBIN
PCDHB2
HARS2
NUDT12
CEP72
MAN2A1
SEMA5A
C7
TENT4A
GHR
HMGCS1
DAP
NME5
BRD8
KIF20A
NNT
MRPS30
HSPA9
MRPS27
PFDN1
HBEGF
SLC4A9
LOX
GZMK
CDH9
APBB3
TMCO6
SPARC
IK
HMGCR
CERT1
FAF2
HAND1
PCDHB3
PCDHB5
PCDHB6
PCDHB7
PDE8B
CLK4
PCDHB15
HAVCR1
GRM6
ITK
RNF130
THG1L
ARSB
CLINT1
THBS4
CNOT6
IL12B
BTNL8
TTC1
MSH3
RASGRF2
GABRG2
CCNG1
POLR3G
DROSHA
CDH6
LMNB1
ARRDC3
GOLPH3
SUB1
NPR3
ARB2A
SLC27A6
TARS1
IRX4
LNPEP
PDE4D
RAD1
BRIX1
AGXT2
PRLR
SLC12A7
IL4
RAD50
IL5
ST8SIA4
GNPDA1
PCDH12
SKP1
NUP155
PPP2CA
FGF1
NR3C1
C5orf15
PPWD1
LIFR
TRIM23
TRAPPC13
C9
SEC24A
TXNDC15
TTC33
RARS1
WWC1
MACROH2A1
TCERG1
DPYSL3
SMAD5
CSNK1A1
HMGXB3
ERGIC1
PDGFRB
CDX1
ATP6V0E1
BNIP1
STC2
CPEB4
HRH2
DBN1
ZNF346
UNC5A
EHHADH
CNTN3
SMC4
SELENOK
ACTR8
TBCCD1
TIMMDC1
CRBN
KNG1
HRG
BCL6
HGD
CLDN16
ARL6
NPHP3
CD86
AMOTL2
NIT2
FAM162A
OGG1
KPNA1
PCCB
UBE3A
ARMC8
CEP70
RBP2
RBP1
SLC25A36
GRK7
RNF7
TFDP2
XRN1
KAT2B
BCHE
SERPINI2
PDCD10
LRRC31
WNT5A
PFKFB4
COL7A1
FGF12
PRKAR2A
HES1
USP4
ACAP2
ECT2
GNAT1
GNAI2
TFG
USP9Y
HYAL1
TUSC2
NPRL2
RPL24
CYB561D2
CEP15
FXR1
CBLB
BBX
IFT57
GNB4
HHLA2
DRC9
GBE1
MORC1
UMPS
NCBP2
SNX4
C3orf52
FRMD4B
SLC41A3
ROPN1B
PLXNA1
ATP6V1A
ABTB1
PODXL2
UPK1B
CSPG5
KLHL18
SCAP
EFCC1
CFAP92
NEK11
MRPL3
PLSCR4
HEMK1
CISH
MAPKAPK3
ACVR2B
WDR48
COMMD2
GORASP1
PEX5L
RRP9
ABCC5
AADAC
ABHD14B
EIF1B
ABHD14A-ACY1
ARHGEF26
KLHL24
PLCH1
VIPR1
DNAH1
SSR3
ZBTB47
TNNC1
NKTR
CLCN2
FOXP1
EIF4G1
SPCS1
NEK4
SLC4A3
INO80D
EEF1B2
ADAM23
DGUOK
MOB1A
KANSL3
LMAN2L
RTKN
TTL
IL1A
CCL20
PIKFYVE
KCNIP3
FAHD2A
NCL
ACTR1B
SLC35F5
ZAP70
ACTR3
STEAP3
EPB41L5
TFCP2L1
SF3B6
TP53I3
DNAJC27
POMC
STAM2
OTOF
GPD2
CENPA
CYTIP
ACVR1
TANC1
SLC30A3
MPV17
GTF3C2
EIF2B4
NRBP1
ITGB6
FNDC4
ITGA4
PSMD14
SNX17
ASB3
PPM1G
PDE1A
REEP6
PCSK4
GCG
APC2
IFIH1
RPS15
GCA
INO80B
MOGS
TTC31
NDUFS7
PCGF1
GRB14
CLIP4
TLX2
SPTBN1
AUP1
RTN4
HTRA2
LOXL3
DOK1
GALNT3
POLE4
TACR1
CCDC88A
ACADL
EVA1A
MRPL19
LANCL1
WDR75
EFEMP1
REG1A
FANCL
FN1
STAT1
GLS
PAPOLG
DNAH6
PECR
UNC50
IGFBP2
ELMOD3
IGFBP5
USP34
EFHD1
KCNJ13
CCT4
GGCX
NEU2
EHBP1
OTX1
TXNDC9
COQ10B
GNLY
SF3B1
ST3GAL5
CHST10
PDCL3
MOB4
HSPE1
KDM3A
PLCD4
CHMP3
ZNF142
IL1R2
PRKAG3
SMYD1
IL1R1
WNT6
IL1RL2
IL1RL1
IL18R1
IL18RAP
SLC9A2
FHL2
MLPH
CNPPD1
UXS1
ABCB6
STK16
SLC5A7
HDLBP
PPP1R7
PASK
STK25
TPO
PROC
ID2
TAF1B
HPCAL1
ODC1
BIRC6
NOL10
PLEKHB2
GORASP2
STRN
CEBPZ
PRKD3
DCAF17
QPCT
RAB3GAP1
SLC25A12
RMDN2
DLX2
LCT
DARS1
SRSF7
SDC1
PLCL1
SLC1A4
SOS1
KYNU
LINC02566
WIPF1
ORC2
COX7A2L
PNO1
ORC4
PLEK
RND3
ATF2
THADA
AAK1
TRAK2
C2orf42
TIA1
PCYOX1
KISS1R
EPAS1
ARID3A
SUMO1
CD207
GRIN3B
VAX2
ATP6V1B1
NFE2L2
MSH6
PLEKHA3
SPR
EPHA4
PARD3B
FARSB
ALMS1
BCL9
PRRX1
DHCR24
DNAJC16
MARK1
TNR
MORN1
GPX7
CACYBP
SCP2
TPSG1
PAPPA2
RALGPS2
ANGPTL1
CEP104
FAM20B
TCEANC2
TMEM59
LRRC42
WRAP73
NPHS2
MRPL37
ICMT
RPL22
CHD5
QSOX1
STXBP3
PHF13
ERRFI1
PARK7
ELAPOR1
OPRD1
AMPD2
SRSF4
MECR
KCNC4
EDEM3
WDR77
ATP5PB
RAP1A
HDAC1
CAPZA1
S100PBP
RNF19B
SCAMP3
TRIM62
ASH1L
DLGAP3
SFPQ
RHOU
GON4L
ARHGEF2
LAMTOR2
MEF2D
DOCK7
SRM
DLEU2L
FBXO2
FBXO6
C1orf21
SWT1
MAD2L2
DNAJC6
LEPR
IVNS1ABP
KIAA2013
MFN2
PRG4
MIIP
SMG7
NCF2
PDC
SLC35D1
PLA2G4A
GADD45A
PRAMEF1
PRAMEF12
WLS
PRDM2
RGS2
RPE65
RO60
AMPD1
UCHL5
BCAS2
SRSF11
CTH
AGMAT
OLFML3
TNNI3K
CFHR3
PLEKHM2
CRYZ
PHTF1
ZBTB17
CD58
TFAP2E
CD2
TTF2
NR5A2
KIF21B
TMEM9
ADPRS
MAP7D1
WARS2
HAO2
OSCP1
MRPS15
EXOC8
GNPAT
TSNAX
AIRIM
RRAGC
NID1
LGALS8
NT5C1A
HPCAL4
MTR
BMP8B
MYCL
SIPA1L2
ZP4
RLF
KMO
ZNF684
KCNQ4
RIMS3
AKT3
ETV3
ACADM
ST6GALNAC5
SLAMF1
CD48
ADGRL2
PADI2
SDHB
MFAP2
RPF1
KDM5B
UAP1
ACTL8
CTBS
RGS4
KLHL12
IGSF21
SSX2IP
ZNHIT6
PLA2G2D
RBBP5
GBP3
GBP1
PINK1-AS
KIF17
GPR89A
CDK18
RAB29
CD160
ECE1
HMGCL
GALE
ID3
CR2
CD46
PRPF3
APH1A
P3H1
SLC2A1
EBNA1BP2
CDC20
MPL
ARTN
IPO13
ATP6V0B
B4GALT2
ERI3
PTCH2
AKR1A1
PRDX1
PIK3R3
TSPAN1
BLZF1
CCDC181
SLC19A2
FAAH
NSUN4
TMED5
MROH9
DR1
FMO6P
CNN3
PRRC2C
F3
ABCD3
VAMP4
DPH5
FASLG
PTBP2
TNFSF4
PRDX6
DARS2
HSD11B1
IRF6
UTP25
PLPPR5
PLPPR4
SERPINC1
RCAN3
SYF2
RSRP1
SLC35A3
RCOR3
STMN1
MTFR1L
MAN1C1
NEK2
RPS6KA1
DHDDS
NENF
NSL1
PROX1
ARID1A
CENPF
RPA2
PPP1R8
STX12
MTARC2
SLC5A9
OSBPL9
TXNDC12
ESYT2
POLR1G
MESD
RCN2
CHRNB4
MUC5B
CTSD
COLEC11
STAG1
A4GNT
STK11
KMT2A
TREH
IFT46
MMP8
APOA1
ZNF541
SLC8A2
KPTN
RPS25
KIF14
TNNT2
DDX59
CAMSAP2
ATF6
CRYGD
MREG
TNP1
FASTKD2
NRP2
CREB1
KLF7
TTR
B4GALT6
C1orf54
CA14
DNAI7
IRAG2
ATP10B
SPCS2
USP35
ELOVL4
FILIP1
CASP8AP2
HMGN3
UBE3D
CNR1
SPACA1
ANKRD13C
SGIP1
PHF3
ZC2HC1B
ADGB
PLAGL1
FBXO30
TNFAIP3
AKAP7
RAB32
MYB
ALDH8A1
SGK1
RNF146
ARG1
CCN2
TCF21
PMFBP1
FBXL5
MED28
SLC16A7
RXYLT1
ZNF430
VAMP8
DCLRE1B
MYL12B
FOXO3
ARMC2
GHRH
RPN2
TGIF2
CASQ2
OLFM3
PKD2
ABCG2
SPP1
STBD1
CCNI
RARRES1
MFSD1
RAB3GAP2
EEF2KMT
PPL
UBN1
BTF3P11
KLF12
UCHL3
PCDH17
HS1BP3
LDAH
WDR35
CCND2
FGF23
OTUD4P1
ELL2
GLRXP3
DNAH7
CYP20A1
NDUFB3
GTF3C3
SATB2
UBE2B
TRPM6
GDA
KLF9
TJP2
ECRG4
ITGB1BP1
CPSF3
PIGZ
SENP5
CCDC92
C1orf198
TRIM67
HEATR1
PTBP3
RAD23B
FKBP15
CTNNAL1
ABITRAM
DYNC2I2
SET
PTPA
GLE1
RAB14
CNTRL
TRIM32
FBXW2
PHF19
NEK6
BSPRY
PPP6C
NDUFA8
HDHD3
LCN1P1
RBM18
SLC46A2
HSDL2
MAPKAP1
NR4A3
INVS
GALNT12
DENND1A
ALG2
CSF3R
KDSR
VPS4B
ONECUT2
C19orf25
ZBTB45
YLPM1
DCAF4
PROX2
VSX2
FCF1
PGF
IFI27L2
BBOF1
NEK9
ACYP1
IFT43
NPC2
DPPA5P4
DNAL1
IRF2BPL
ACOT2
LTBP2
AREL1
MLH3
TTLL5
FLVCR2
ABCD4
DLST
PPP4R4
TGFB3
ZC2HC1C
SLIRP
RBM25
ALDH6A1
GPR68
ESRRB
EIF2B2
NRDE2
COQ6
ZNF410
RHOQ
GPR75
SUPT7L
KLHL29
DNMT3A
TMEM214
ATAD2B
FKBP1B
ATL2
YPEL5
FAM98A
YIPF4
AFTPH
LGALSL
CNRIP1
BCL11A
CRIPT
EPCAM
SLC17A5
OGFRL1
SLF2
IDE
TECTB
ELOVL3
IFIT3
NKX2-3
IFIT2
GPAM
CUTC
PPP1R3C
PYROXD2
CNNM1
MXI1
SMNDC1
C10orf88
HELLS
PRLHR
TCTN3
DENND10
AVPI1
WDR11
ARMH3
KCNIP2
CFAP58
GOT1
CPN1
C10orf95
SFRP5
GNA13
HOXB8
KANSL1
HOXB5
CRHR1
HOXB3
HOXB1
DUSP1
PANK3
MSX2
TEK
RCL1
CAAP1
EQTN
MOB3B
INSL6
INSL4
MLANA
CD274
IFNA6
IFNA8
GRIA2
NUP43
MTHFD1L
LRP11
CCDC170
PCMT1
PLEKHG1
MYCT1
TASL
MAGEB4
CYSTM1
WDR55
ARAP3
PCDHB8
PCDHB10
PCDHB14
PCDHB12
SLC25A2
TNN
MRPS14
CENPL
TNFSF18
SEC16B
GORAB
GPR31
ACAT2
TCP1
TTLL2
SNX19
KCNJ5
MSANTD2
TP53AIP1
TEX11
ARR3
PDZD11
SLC10A7
NUDCD1
ENY2
MASTL
KIAA1217
SEPTIN7P9
LYZL1
PLXDC2
EPC1
IQSEC3
CCDC77
TAF12
ENOX1
TNFSF11
MTRF1
SPART-AS1
SOHLH2
DNAJC15
PROSER1
UFM1
WBP4
ELF1
SMAD9
HSPH1
KBTBD7
ALG5
EXOSC8
ETF1
TGFBI
FAM53C
SIL1
PAIP2
MYOT
KDM3B
EGR1
SERP1
PLS1
ZFP30
NR2C1
UTP20
TMPO
ARL1
GLT8D2
MTERF2
SOCS2
NFYB
WASHC3
APAF1
DUSP4
CLU
TNFRSF10B
SORBS3
PTK2B
CHRNA2
ADRA1A
PPP3CC
PDLIM2
EPHX2
RNF170
NPPB
UBIAD1
TARDBP
TNFRSF8
PRAMEF2
ZNF706
LYPLA1
CRISPLD1
COPS5
RDH10
EPX
AKAP1
COIL
TRIM25
SCPEP1
SPOP
TBX2
SLC35B1
TBX4
NACA3P
TEX14
FAM117A
NCAPH
LRAT
TMEM131L
MND1
TRIM6
ABCC11
TENT4B
ADCY7
CEP89
TSHZ3
ECHDC2
TAS2R8
PLBD1
TAS2R10
PRB2
PYROXD1
IAPP
KCNJ8
TAS2R7
BCL2L14
TAS2R9
PSPC1
ZNF549
A1BG
ZSCAN18
ZNF211
PDZRN3
RGSL1
LHX4
RNF2
TRMT1L
SEC22A
CSTA
DPPA4
POPDC2
B4GALT4
NAA50
CD80
KIF18A
GJA8
DESI2
MAPK8IP1
CRY2
PEX16
DEPDC7
CAT
PILRB
ZMYM2
GJB6
GJA3
TBC1D15
ADGRB2
HCRTR1
ZCCHC17
FABP3
KHDRBS1
TMEM39B
CCRL2
CCR2
POLR3GL
GHSR
TNFSF10
ZNF639
SLITRK3
PIK3CA
PDS5A
TMEM156
LIAS
CPXM2
TMEM54
ZSCAN20
CSMD2
HPCA
LRIF1
TMIGD3
CLCC1
GPSM2
GTDC1
CXCR4
ZRANB3
ACVR2A
POLK
SV2C
FLT3
RPL21
MTIF3
GTF3A
RASL11A
UBL3
LINC00544
FYTTD1
MTERF4
XPNPEP2
SASH3
OCRL
PAEP
OBP2A
MRPS2
TBX22
FMOD
MYOG
LAX1
PLG
KIAA1191
COPA
CD244
LY9
HS3ST2
RBBP6
ZC3H7A
PRM2
SERAC1
ANXA11
LDB3
OPN4
SHLD2
PRXL2A
ZNF205
NAA60
RPL5
ODF2L
PTGFR
SPATA1
TRMT13
LRRC39
RWDD3
ZNF644
CCDC18
RPAP2
SLC66A2
BBS9
PMS2
ZMIZ2
OCM
SEPTIN7
EEPD1
KIAA0087
KLHL7
HERPUD2
CBX3
HNRNPA2B1
WIPF3
NXPH1
NPY
HYCC1
HOXA7
INHBA
FKBP9
NT5C3A
ARL4A
CCZ1
POLM
RAMP3
MRM2
TWIST1
SMU1
GLIPR2
SLC25A51
CLTA
RECK
SPINK4
TAF1L
ACO1
PHF24
DNAI1
DCAF10
CNTFR
KIAA1549
TRIM24
CYREN
CALD1
AKR1D1
NUDT10
SFTPA1
NEUROG3
PLAU
SRGN
CHST3
BICC1
ARL4AP1
CISD1
EGR2
ECD
P4HA1
SLC25A16
ZWINT
VPS26A
RBM19
CIT
IFT81
ACADS
HVCN1
NME2P1
DDX54
MED13L
CDKN2C
RNF11
RASSF8
BHLHE41
SSPN
ITPR2
CCDC91
NECAB1
WWP1
ACOT9
PRDX4
DDX39A
PKN1
TRIR
ADGRE5
WDR83
GIPC1
ACTRT1
CCDC70
SPRYD7
EBPL
ATP7B
ZC3H13
GUCY1B2
NLN
CENPK
OPTN
ITIH5
ATF1
TSFM
NEUROD4
ARHGAP9
NCKAP1L
MMP19
PFDN5
SPATS2
ORMDL2
NR4A1
PDE1B
HOXC13
CDK2
LRP1
HOXC11
ATG101
NFE2
HOXC12
IKZF4
SMUG1
TUBA1B
EEF1AKMT3
KBTBD4
TYRL
SARDH
DBH
ATPAF1
STIL
HJURP
IL13RA2
COL10A1
AMD1
NDUFAF4
USP45
PLP1
SERPINA7
MORF4L2
H2BW1
RAB9B
NRK
FAM199X
ESX1
MAGEA9
ATXN3L
RAB9A
METTL8
TTC21B
NMI
TNFAIP6
ACVR1C
BAZ2B
SLC36A1
LPGAT1
BATF3
G0S2
KCNJ2
RAP2C
EXOSC9
PLA2G12A
B9D2
COQ8B
PFKFB2
C4BPA
C4BPB
ZNF137P
RAB38
GPR83
AGO2
MXD4
PMS2P5
CKS2
DAW1
ACSL3
CHPF
DNPEP
INHA
MOGAT1
OBSL1
FAM124B
SLC12A4
ENKD1
MC3R
GCNT7
CTCFL
HMGB1P1
FAM210B
PI3
FAM209A
SNX21
SLPI
WFDC3
TTPAL
PREX1
KCNS1
SLC12A5
ARHGAP40
SDC4
NCOA3
PIGT
SEMG2
MATN4
NCOA5
VAPB
PARD6B
ATP5F1E
CHD6
PLCG1
TOX2
SRSF6
GDAP1L1
GTSF1L
ARFGEF2
ZNFX1
ZNF831
EDN3
CSE1L
PEDS1-UBE2V1
RAB22A
PTGIS
STAU1
CDH26
SNAI1
MOCS3
STX16
PPP4R1L
PMEPA1
RNF114
ANKRD60
DDX27
RBPJL
SEMG1
CIMIP1
BCAS4
KCNK15
TP53TG5
PCK1
ZBP1
NEURL2
MAGEA10
MTRR
FASTKD3
PEPD
CHST8
IQSEC2
VAMP7
IL9R
XG
STAMBP
NAGK
MCEE
PAIP2B
SNRNP27
MPHOSPH10
IL17C
NDUFB4P12
ATP8A1
USP22
POF1B
HIF3A
ZNF576
IRGC
ZNF45
LYPD3
PSG8
CEACAM8
NDP
USP9X
CRISP2
F13A1
GRM4
TRERF1
PACSIN1
BTN2A2
SIRT5
MRS2
WRNIP1
RRP36
BTN2A3P
BTN1A1
SNRPC
SLC17A3
SLC17A1
SERPINB6
XPO5
ABCC10
H1-3
PEX6
NQO2
OARD1
UNC5CL
AARS2
H1-1
ZNF391
RPS10
MOCS1
H2BC11
MED20
OR2B6
TBCC
SPDEF
TCP11
MAD2L1BP
APOBEC2
KLHDC3
GNMT
DNAH8
TREM1
MEA1
KLHL31
COL21A1
CDKN1A
SOX4
GLO1
CPNE5
KCNK17
RREB1
SSR1
RIOK1
NRN1
SLC35B3
RPP40
ATXN1
NUP153
DEK
EEF1E1
CRISP1
RUNX2
OPN5
GCM2
LRRFIP1
LOC93463
RAB17
CXCL6
EREG
TRIM51
MYRF-AS1
MYRF
SCGB1D2
SCGB2A1
AHNAK
EMC3
SSUH2
WNT1
SH3TC1
CNOT1
FBXL9P
BBS2
MT1G
MT2A
PHAF1
GOT2
DOK4
PIWIL1
GPR18
CLYBL
TMTC4
RAP2A
SLC10A2
ABCC4
EFNB2
SOX21
TM9SF2
HROB
KIF25
IRF1
UPF3B
RNF113A
SEPTIN6
TMEM255A
NDUFA1
AMELX
DMAC2L
BMP4
PTGER2
RPL32P21
FAM193A
GRK4
SOX9
TEKT3
MYH2
HS3ST3B1
SLC25A35
MRPS7
GGA3
ARMC7
NUP85
SLC25A19
MIF4GD
NT5C
MSTO1
MIR9-1HG
TTF1
GTF3C4
DDX31
BARHL1
KIR2DL1
PPP1R12C
MBOAT7
SRMS
OPRL1
LINC00029
SLC2A4RG
NPBWR2
FNDC11
BHLHE23
PPDPF
IL1B
PLGLB2
IL37
CHCHD5
PAX8
INSIG2
POLR1B
HTR5BP
CCDC93
PSD4
SLC25A23
PSPN
GTF2F1
ALKBH7
CLPP
TNFSF9
GRIA3
THOC2
MED1
RPL23
ATG4C
CD70
C3
SH2D3A
TRIP10
GPR108
TNFSF14
FOSB
OPA3
SNRPD2
RTN2
EML2
VASP
SYMPK
GPCPD1
SDCBP2
PANK2
TGM3
GNRH2
DEFB126
FOXA2
FAM182A
CD93
GZF1
PAX1
NAPB
CST8
NKX2-4
CENPB
PSMF1
NKX2-2
DTD1
CSTL1
RBCK1
TMX4
CST11
STK35
SNRPB
NRSN2
AP5S1
RRBP1
BMP2
ZNF133
FLRT3
OVOL2
PCSK2
GFRA4
MKKS
BFSP1
DSTN
LAMP5
SNRPB2
MGME1
LRRN4
TBC1D20
ITPA
TCF15
OTOR
MCM8
BANF2
TMEM74B
FAM110A
LINC02871
SIRPD
MRPS26
DEFB129
S1PR4
NCLN
CITED1
HNRNPR
ZNF436
MAX
CHURC1-FNTB
ARMCX5
GDF5
MMP24
NECAB3
ID1
RALY
DYNLRB1
C20orf173
EIF2S2
ERGIC3
ROMO1
BPIFB9P
FAM83C
BPIFB1
CEP250
PLAGL2
MMP24OS
GRPR
KDM5C
AMOT
TMEM115
PSMB2
AGO3
UROD
ST3GAL3
TMEM53
HECTD3
KLC1
XRCC3
TUBGCP3
MCF2L
F10
PCID2
PROZ
SLURP1
LRFN3
IGFLR1
CAPNS1
PDCD2L
GPR42
RBM42
KIRREL2
UBA2
FFAR2
HCST
FFAR1
COX6B1
KRT36
THRA
CCR7
NR1D1
FRMD8
PRDX5
BCL2L12
IRF3
PRMT1
RRAS
PRRG2
SCAF1
PRR12
TSKS
FLRT1
ASL
SBDS
CSN1S1
STATH
HTN1
STAT5A
WNK4
BECN1
PRKCG
TRAP1
GLIS2
NSRP1
DNAJC8
AHDC1
IFI6
DACH2
ZNF384
EMG1
SSX1
UXT
CFP
ELK1
TIMM17B
PCNX4
ATG14
KTN1
SIX1
RHOJ
DLGAP5
L3HYPDH
HSPA2
ZBTB1
TRMT5
SGPP1
PLEKHG3
PZP
PRDM7
RHOT1
EVI2A
OMG
DYNC2I1
AIF1L
FAM78A
NUP214
CTAG2
AVPR2
SLC10A3
MAP2K2
HNRNPH2
ARMCX1
TMEM35A
NXF5
TIMM8A
ZC4H2
CANX
INTS11
RGS13
IPPK
ZNF484
OMD
FGD3
HIVEP3
PPCS
EDN2
BCL11B
COX7C
TRAF2
ABHD8
MASP1
ATP13A4
PLAAT1
HELB
RAP1B
IL22
TSPAN8
BEST3
RAB3IP
PTPRB
DYRK2
YEATS4
TAS2R3
TAS2R4
TAS2R5
CRYGN
LRRC61
TRPV5
IDUA
FGFRL1
TMEM175
AUNIP
PIN1
FBXL12
EMC1
PLA2G5
UBR4
HP1BP3
ADGRE2
SIN3B
OR7A10
SLC35E1
EPS15L1
KLF2
OR7C2
OR7C1
F2RL3
UQCR11
GFER
SYNGR3
PKMYT1
WFIKKN1
WDR24
FBXL16
CHTF18
GNG13
TUBBP1
MACF1
SMARCA4
KDM4B
TICAM1
METTL25
IL17B
EMC6
OR1E2
METTL16
TUBA4A
VIL1
AAMP
PNKD
TNFRSF19
RNF6
ECHS1
ZNF835
AKAP9
GNG11
SEM1
GNGT1
HIP1
PTPN12
POR
FGL2
STYXL1
STEAP4
GNAI1
PMS2P3
PEX1
MTERF1
SGCE
RBM48
CASD1
ZNF780B
LRFN1
ZFP36
SRD5A3
SPINK2
RASL11B
PAICS
KDR
PPAT
TUBGCP6
ADM2
DGCR6L
DGCR8
ASPHD2
VPREB3
SDF2L1
GAL3ST1
YWHAH
RFPL1
RFPL2
YWHAH-AS1
POM121L9P
GNAZ
MGAT3
ADORA2A
ATF4
A4GALT
RFPL3
CDC42EP1
APOL3
MCHR1
TPST2
BAIAP2L2
MPST
GALR3
TST
APOL5
IGLL1
APOL2
RAC2
LIF
C22orf23
APOBEC3A
APOBEC3F
RIBC2
KRT17
TBC1D27P
EMC4
RNF112
SPECC1
CPA4
DOCK4
POT1
TAS2R16
ATP6V1F
LSM8
CDHR3
PRKRIP1
VGF
PODXL
FOXP2
STRIP2
IFT22
MKLN1
DNAJB9
FLNC
LRRC4
CALU
CCDC136
SMO
IRF5
LRRC17
KLHDC10
NDUFA5
FEZF1
OPN1SW
MRPS12
MYO1B
HOXD1
HOXD3
MTX2
PDE11A
CHN1
GAD1
EIF2S2P4
OSGEPL1
ORMDL1
HAT1
HOXD9
HOXD10
HOXD11
HOXD13
HERC2
SNRPN
PSMG2
TWSG1
ARHGAP22
WDFY4
EIF2AK4
MYO5C
CGNL1
TMOD2
TTBK2
ELL3
CCDC32
INO80
ICE2
DLL4
ALDH1A2
MINDY2
IVD
KNSTRN
DUT
CHAC1
CLN6
ARPP19
VPS13C
CALML4
ISLR
THAP10
LOXL1
ACKR4
ANAPC13
MBD4
COPB1
PSMA1
SUMF2
PALLD
SPCS3
BBOX1
MYOD1
SERGEF
KCNC1
TPH1
CSRP3
E2F8
DCTD
SOX15
PIMREG
RPAIN
USP6
SHBG
PLD2
AIPL1
CD68
TXNDC17
ATP1B2
FXR2
KIF1C
MPDU1
PHF20L1
DNAAF11
CCNT1
PUS7L
KRI1
ILF3
SLC44A2
AP1M2
CDKN2D
MTUS1
KLK14
SIGLEC9
KLK10
KLK8
NGDN
RIPK3
ADCY4
RAB2B
BCL2L2
AJUBA
DTD2
PARP2
HEATR5A
FOXA1
SNX6
EAPP
EGLN3
MIS18BP1
NRL
RNASE1
NEDD8
DAD1
TEP1
EPB41L4A
CDO1
REEP5
ITFG1
QRICH2
FOXJ1
SEC14L1
RHBDF2
AANAT
ARHGEF6
MAP7D3
FGF13
ASH2L
TTI2
ART1
CHRNA10
CDKN1C
SGO1
TTTY1B
RPS4Y1
VCY1B
VCY
CDH15
KLF16
PGAP6
DOHH
MAU2
SHC2
PLPPR3
INS-IGF2
ABHD17A
LBP
SYT5
TNNI3
CBFA2T3
GAMT
PUDP
ERMARD
PHF10
PRRG3
GALNT8
KCNA5
CRACR2A
NXNL2
STARD8
NALF2
GDPD2
SAT1
GNL3L
SH3BP4
MOSPD2
DOCK6
ECSIT
LDLR
ELOF1
TSPAN16
ANGPTL8
PRKCSH
CNN1
CDC16
ZSCAN10
THEM6
NECTIN2
APOE
TOMM40
APOC1
GADD45G
LRCH2
DPP6
XPO7
ACE2
FAM98C
SAFB2
RPL36
ATP8B3
GDF1
NCAN
KIF1A
GTPBP3
PLVAP
BST2
SLC27A1
NSUN5
USHBP1
COLGALT1
DDA1
MRPL34
PGLS
LSM7
TULP4
SNX9
RTN4IP1
QRSL1
MTRES1
RSPH3
MAS1
ACSBG2
MLLT1
FUT5
BMP15
AFDN
ACTN4
STK33
NDUFA10
EPO
ARPC1B
CACNG6
ZSWIM6
FCHO1
UNC13A
MAP1S
KLHDC7B
PXDN
SSBP4
GDF15
PGPEP1
IQCN
LSM4
JUND
HRC
TRPM4
OR11H1
SULT4A1
ZNF557
CRB3
OLFM1
CAMSAP1
UBAC1
SAG
ZBTB46
HELZ2
SAMD10
LSP1
TNNT3
TNNI2
H19
CYP2G1P
COL5A1
ATXN10
TUBGCP2
CALY
CYP2E1
PNPLA7
HBZ
PAK4
MNX1
ZNF337
CEP85
TAF4
GATA5
RBBP8NL
LAMA5
OSBPL2
ADRM1
ASS1
PRDM12
EXOSC2
POMT1
UCK1
FIBCD1
CHMP2A
UBE2M
TRIM28
METTL26
YIPF2
ATG4D
EIF2S3
TMEM160
ZC3H4
NPAS1
GMFG
MAP3K10
ARHGEF16
LRRC47
SESN2
SMPDL3B
ATP5IF1
MED18
THEMIS2
CLIP1
CCDC62
HIP1R
ZNF317
PPAN
EIF3G
ANGPTL6
SHFL
DNMT1
ZNF426
SLC6A8
PNCK
DKC1
PLXNA3
DUSP9
MPP1
ZNF331
ZNF236
SLC7A10
LRP3
MTRFR
NOL11
UBE4B
CASZ1
PKDREJ
HSD17B3
NUTM2F
HABP4
FBP2
SLC35D2
PRRG1
UBA1
RGN
POLN
TXLNGY
TTTY9B
PPIL4
ULBP2
AKAP12
SYNE1
ULBP3
LATS1
EPS8L1
LILRB2
AAR2
TTLL9
BPIFA2
RBM39
COX4I2
BPIFA3
ZNF341
GGT7
DEFB118
ACSS2
EDA2R
ARHGEF9
C1QL1
GFAP
PYY
HIGD1B
ATP6V1E1
ZNF227
ZNF428
TEX101
ZNF141
CCL25
COX4I1
EMC8
GSE1
GINS2
CHMP1A
SH3BGRL
COX7B
SLC34A1
F12
PRR7
NFATC1
IDO1
GJA9
CAP1
PPT1
RAB11FIP4
RLIM
CDX4
ABCB7
TRAF3
HAUS8
ADGRE3
MRPS25
SH3BP5
HACL1
TBC1D5
CAPN7
RFTN1
C3orf20
RBSN
GALNT15
SLC6A6
KCNC3
NAPSA
NAPSB
NR1H2
LRRC4B
PDLIM4
KIF3A
MGAT1
GFPT2
TUBG1
PSME3
RPL27
PSMC3IP
AOC3
ACLY
VPS25
RAMP2
AOC2
G6PC1
NDUFA2
ANKHD1
DIAPH1
NDFIP1
UBE2D2
TTTY6B
EXOC4
ACAP3
C1orf159
ANO1
PPFIA1
TMEM204
KREMEN2
THOC6
TRAF7
BARX1
NINJ1
CA6
NPHP4
MAP1B
RHOXF2
IL13RA1
WDR44
CKMT2
ZCCHC9
KRT34
KRT33B
TNS4
TOP2A
STARD3
RARA
PPP1R1B
KHDRBS3
CHD1L
PEX11B
FMO5
PIAS3
PRKAB2
CLUHP3
FSHB
PDHA1
RAI2
MCCC2
ZNF304
ZSCAN5A
ZNF132
USP29
SELENOS
CHSY1
SNRPA1
KRT17P1
LLGL1
NR0B2
LIN28A
THAP1
RHPN2
C19orf12
FAAP24
LRRC9
ACTR10
ABHD12B
GCH1
LGALS3
UBE2L2
PODNL1
DNAJB1
ZSWIM4
FBXW9
RFX1
ZNF20
BRME1
DCAF15
CC2D1A
RTBDN
MATN3
TRIM21
SPATA6
LRRC41
CCT6B
DHX30
RAF1
SLC6A11
PPARG
NUP210
FCRLA
HSD17B7
ENOSF1
LINC00470
EMILIN2
SLX1A
ARFIP2
TRIM5
CNGA4
TRIM22
RRP8
TIMM10B
EFR3A
HHLA1
PTCD3
IMMT
MRPL35
DRC11
ILKAP
PER2
RAMP1
SCLY
PTPRE
RAN
PRKAA1
CARD6
RAP1GAP2
CLUH
INPP5K
MYBBP1A
RPA1
SERPINF1
UBE2G1
EEFSEC
TBC1D14
TMEM128
COQ3
PNISR
POPDC3
SEC61G
LANCL2
FIGNL1
DDC
FTHL17
GRSF1
ENAM
JCHAIN
ANKRD17
UTP3
ITGB4
WBP2
H3-3B
UNK
TRIM47
ZRANB2
EIF5A
KDM6B
CLEC10A
SLC52A1
GUCY2D
GPS2
XAF1
DLG4
RIDA
VPS13B
RGS22
MATN2
REEP2
PCBD2
SDF2
FLOT2
ERAL1
PRMT7
NIP7
TERF2
VPS4A
MTSS2
HSPA12B
ANKEF1
SCP2D1
PCED1A
SNAP25
BTBD3
PCNA
NXT1
POLR3F
RIN2
PTPRA
SSTR4
DAP3
RHBG
KHDC4
ATP1A4
NES
BCAN
CRP
ARHGEF11
RAB25
HAPLN2
APCS
FCRL2
DCAF8
SYT11
IGHMBP2
ACY3
ALDH3B2
TESMIN
MMACHC
DPH2
TOE1
NASP
MUTYH
CTNNBL1
LPIN3
ZSWIM3
RBM38
VSTM2L
OSER1
SERINC3
PPP1R3D
DMGDH
BHMT2
AP3B1
ZBED3
PATJ
KANK4
ANGPTL3
SYT4
SLC14A2
FBXO44
CPLANE2
CASP9
NMUR2
DCTN4
PDE6A
ATP8A2
MTUS2
ZMYM5
USPL1
XPO4
TPTE2
POMP
CDK8
ALOX5AP
HMGB1P5
WASF3
RNF17
GPR12
CHRM3
MYH8
MYH10
PEMT
SCO1
MPRIP
CHI3L1
MYBPH
PIK3C2B
DSTYK
CHIT1
SLC41A1
LGR6
TMCC2
DCLK1
CCNA1
COG6
SPART
RXFP2
EPSTI1
TRPC4
POSTN
RFXAP
TPT1
GPALPP1
STOML3
KL
RFC3
STARD13
IRS4
MORC4
BEX2
RNF128
GNG5B
TBC1D8B
TCEAL4
BEX1
VCF1
SLC39A11
EPHB2
SRRM1
BTBD2
PRAM1
KMT5C
ZNF414
PDE6B
HSPBP1
CSNK1G2
SLF1
CNDP2
MACROD1
WDR74
LGALS12
RTN3
PLAAT4
PLAAT2
MYH11
CEP20
MED10
PDZD2
MORC2
LARGE1
GSTT2B
MYO18B
SLC2A11
C1QTNF6
GGT2P
FAM83F
SEC14L4
ZDHHC8BP
GIMAP6
GIMAP4
ADCK2
MKRN1
AGAP3
KRBA1
ZNF767P
ACTR3B
NTS
BTG1
LRRIQ1
RLIG1
ATP13A3
SFTPD
DYDC2
TMEM254
TMTC1
KRAS
IPO8
LARS1
SPINK5
IMPA1
LRRCC1
E2F5
CA1
CCDC59
SWAP70
BMAL1
LYVE1
AMPD3
SBF2
MICAL2
RRAS2
HSD17B4
ZFC3H1
TEX15
SARAF
RNF122
DUSP26
DPF2
MEN1
ERG28
GSC
DGLUCY
UNC79
NUMB
CATSPERB
VRTN
COX16
TTC9
MED6
EIF2S1
ADAM20
LOXL2
ELP3
PEBP4
ADAMDEC1
CTIF
MRO
MBD2
IER3IP1
KGD4
CCNB1
CDK7
CD180
IRAK2
CAMK1
THUMPD3
VHL
BHLHE40
ARL8B
EDEM1
CNTN6
CHL1
MEIS2
DPH6
KATNBL1
EMC7
TRPM1
GNAT2
GSTM1
PRPF38B
REG4
TSPAN2
TSHB
GSTM5
GSTM3
SYT6
VAV3
CHIA
PSRC1
HMGCS2
PTPN22
SORT1
WNT2B
PTGFRN
LAMTOR5
ADAM30
NOTCH2
TRIM45
CEPT1
CD101
VTCN1
NGF
AP4B1
NAPG
SPIRE1
PPHLN1
FKBP11
ARF3
TMEM106C
SLC38A2
PLEKHA8P1
YWHAQ
KIDINS220
GRHL1
ROCK2
RSAD2
MYCN
LPIN1
CMPK2
IAH1
LDHA
SAA2
ANO3
IL6ST
FST
CFHR4
NAV1
CDC73
TIMM17A
CRB1
CFHR5
ERN2
RPS15A
RAX
NARS1
GRP
RELCH
FBH1
RBM17
IL2RA
ANKRD16
ECHDC3
IL15RA
CCNH
HRH4
TMEM241
KCTD1
CABLES1
DOCK2
EMP1
SOX5
RERG
SLCO1B1
KLRD1
KLRC1
SPX
PRH2
LRP4
MYBPC3
DDB2
ACP2
USP26
RTL8C
RAB33A
SOX3
RBMX2
STK26
FOLH1B
PIWIL4
MTNR1B
PUM1
SPOCD1
YARS1
PHC2
CDCA8
GNL2
AGO4
HOOK1
CYP2J2
BTF3L4
TUT4
PRPF38A
DSC2
DSG3
RNF138
ELP2
DSG1
DSC3
DSC1
DTNA
FHOD3
TPGS2
DAGLA
SLC43A3
TIMM10
CBLIF
DHX34
APLNR
FADS2
TMEM258
TCN1
C5AR2
TMEM165
CLOCK
PDGFRA
GGACT
COL4A2
CLDN10
DZIP1
UBAC2
ARGLU1
BIVM
ERCC5
TPP2
POGLUT2
CARS2
ARHGAP32
STT3A
ADAMTS8
ACRV1
ETS1
SLC37A2
KLB
TMED7
APC
NREP
WDR36
OSTF1
RFK
UBQLN1
NAA35
C9orf40
ANXA1
CTSL
CEMIP2
AGTPBP1
GOLM1
ENTREP1
PSAT1
ISCA1
ADAM19
HAVCR2
CCNJL
TAOK3
USP30
SDS
MSI1
HNF1A
FBXO21
TBX3
OASL
HRK
RNFT2
P2RX4
BICDL1
DTX1
TRAFD1
DMTF1
OCM2
TMEM243
CCDC146
TMEM60
CD36
UGT2A3
CSN2
UGT2B28
PNPLA8
HILPDA
GARIN1B
RINT1
SRPK2
KCP
TES
MDFIC
MTO1
ADGRB3
ANKRD6
HTR1B
KHDC1
CEP162
SYNCRIP
SNX14
NT5E
MRAP2
EPHA7
AKIRIN2
ORC3
LCA5
MAP3K7
CGA
GJA10
PRR5L
LMO2
PHF21A
NAT10
EHF
ELF5
PRRG4
CAPRIN1
ATP5MC2
DNAJC14
CD63
PRPH
AVIL
AMHR2
LACRT
GDF11
GLS2
ITGA7
TESPA1
FAM186B
RDH5
AGAP2
BLOC1S1
KRT85
CDK4
PPP1R1A
TROAP
TSPAN31
B4GALNT1
TFCP2
COQ10A
FAIM2
PAN2
ESPL1
KRT87P
KRT7
ZC3H10
HNRNPA1
SLC26A10P
ACVR1B
OS9
MIP
KCNH3
LTV1
MAP7
CD164
AFG1L
NHSL1
AHI1
HEY2
PKIB
TAAR5
NMBR
SMPD2
MICAL1
REPS1
STX11
TEC
PRADC1
SEMA4F
CCT7
EGR4
RAB11FIP5
SMYD5
DYSF
CCDC142
EMX1
KCNMB4
USP15
GNS
CPM
MDM2
KLHL36
BCO1
MPHOSPH6
CHST5
KIAA0513
DYNC1LI2
FBXL8
FHOD1
CCDC102A
SLC9A5
AGT
ZNF670-ZNF695
PCNX2
KCNK1
URB2
EGLN1
CAPN9
COG2
ABCB10
NTPCR
TAF5L
GLUL
STX6
RGS8
RNASEL
DHX9
KIAA1614
CEP350
NPL
NIBAN1
PIGC
LAMC1
RC3H1
GPR55
SP110
MRPL44
CHRND
PAX3
DOCK10
TTLL4
USP37
HTR2B
ITM2C
SLC19A3
SERPINE2
DNAJB2
WNT10A
TMBIM1
CYP27A1
EIF4E2
ARMC9
CAB39
COX5B
REV1
TSGA10
MFSD9
TMEM127
EDAR
TGFBRAP1
GCC2
MRPS9
GPR45
C2orf49
ANKRD36
EPC2
ARHGEF4
ISCU
ALDH1L2
STAB2
USP44
SCYL2
CKAP4
PLXNC1
APPL2
PWP1
DRAM1
WASHC4
SLC41A2
VILL
FLNB
NEK3
PCDH8
VPS36
RNASEH2B
CKAP2
CNMD
TBC1D4
THSD1
BORA
LRCH1
SUCLA2
RCBTB1
MED4
PHF11
RPL13AP25
COG3
LMO7
SCEL
ITM2B
SPRY2
NUDT15
EDNRB
RCBTB2
LCP1
SETDB2
SCRN1
C7orf25
TNS3
SPDYE1
CHST12
IGF2BP3
GPNMB
RAPGEF5
RAC1
KDELR2
NUP42
IL6
ZDHHC4
AOAH
BZW2
DGKB
TBRG4
DDX56
HUS1
NACAD
PKD1L1-AS1
DBNL
CCM2
MYO1G
TTYH3
MMD2
CIDEB
RNASE2CP
TTC5
NKX2-8
NKX2-1
ZFHX2
MTHFS
ADAMTS7
ABHD17C
IREB2
ALPK3
TM6SF1
CIB2
CALCOCO2
RSAD1
NMT1
MYCBPAP
SRSF1
VEZF1
CHAD
TACO1
TEX2
DCAF7
GH2
CSH1
LIMD2
BRIP1
KAT7
RTP4
ACTL6A
NDUFB5
MRPL47
TRA2B
SCN2A
TBR1
MARCHF7
ERMN
GALNT5
SCN7A
TANK
BLK
GATA4
SKIL
EPRS1
HLX
VPS45
IL10
KCTD3
RPS6KC1
ZNG1B
IL36G
IL1RN
IL36A
IL36RN
IL36B
IL1F10
CFC1
SMPD4
WDR33
VMA22
SAP130
BIN1
IMP4
HS6ST1
UGGT1
GYPC
STAM
GAD2
ABI1
YME1L1
DNAJC1
NIPSNAP3A
LRRC8A
CDK9
TXN
ODF2
ECPAS
TOR1B
C9orf78
SMC2
KLF4
TOR1A
RALGPS1
NIBAN2
OR1J1
OR13C9
ST6GALNAC4
TMOD1
DAB2IP
STXBP1
SLC2A8
ANGPTL2
CDK5RAP2
ZFP37
SLC31A2
SLC31A1
TLR4
ZNF189
ALDOB
STX17
PRPF4
FPGS
USP20
BAAT
KIF12
ATP6V1G1
TEX10
GARNL3
MRPL50
DPM2
WDR38
TSTD2
GABBR2
HEMGN
PSMB7
NR5A1
TRMO
RABEPK
GOLGA1
XPA
NCBP1
ANP32B
OR1L4
PDCL
RPL35
CTSV
LMX1B
ARPC5L
ENPP2
DSCC1
DERL1
MYC
CCN3
IL33
DMAC1
RANBP6
POLR1E
PLAA
IL11RA
UBAP2
APTX
RNF38
TLN1
CCL21
SIT1
IFNA21
DMRT1
DNAJB5
SPAG8
DCTN3
CD72
TMEM8B
GRHPR
ALDH1B1
HINT2
ARHGEF39
IGFBPL1
DENND4C
RPS6
CNPY3
FOXP4
PPIL1
KLC4
KIF13A
ZSCAN9
PIM1
GMPR
CMTR1
TFAP2A
SLC22A7
YIPF3
TMEM14B
TMEM63B
FRS3
TJAP1
CAPN11
TINAG
HCRTR2
KIAA0319
IRF4
SLC22A23
TUBB2A
LRRC1
GCM1
FOXF2
BPHL
RIPK1
TUBB2B
UQCC2
HMGA1
TCF19
FLOT1
IER3
MDC1
PGBD1
ATAT1
TPMT
CLPS
RNF144B
NRM
MTCH1
VARS2
TAF8
FAM8A1
C6orf52
FGFBP1
FGFBP2
CPEB2
FHDC1
TLR2
MGARP
TTC29
MYO7A
FCHSD2
ARRB1
SLCO2B1
THAP12
ANKRD42
IL18BP
NUMA1
CCDC90B
SYTL2
RAB30
CREBZF
LRRC32
PRCP
NARS2
RNF121
MRPL15
PI15
TTPA
GGH
SLCO5A1
SULF1
TGS1
SDCBP
NEK1
DDX60
NXPE4
SORL1
TMPRSS4
BUD13
TRPC6
MMP7
MMP20
MMP27
CFAP300
DCUN1D5
YAP1
TRIM29
SLC37A4
BTG4
POU2F3
RDX
PPP2R1B
FDX1
CFAP68
FXYD6
ARHGAP20
FXYD2
MMP13
TMPRSS13
CASP1
CASP5
ALKBH8
MAP2K5
UNC13C
SQOR
CTDSPL2
SLTM
THBS1
MAPKBP1
NUSAP1
NDUFAF1
KIF23
ITGA11
KNL1
HAUS2
RTF1
PARP6
RPLP1
PAQR5
LRRC49
TUBGCP4
RMDN3
ITPKA
UACA
SMAD6
PLCB2
TMEM62
PAK6
ADAM10
DUOX1
SLC28A2
STRA6
CYP19A1
ZNF280D
SEMA6D
BCL2L10
RSL24D1
SPTBN5
GCOM1
GCHFR
BCAR3
TTLL7
FNBP1L
KYAT3
GTF2B
BRDT
RABGGTB
IFI44L
GIPC2
ARHGAP29
IFI44
SLC44A5
RPL7P9
CLCA2
DNASE2B
DBT
RTCA
IFT172
SELENOI
CGREF1
HADHB
KHK
ADCY3
PPM1B
PNPT1
DYNC2LI1
LHCGR
THUMPD2
CYP1B1
SULT6B1
RAB1A
ACTR2
PREB
SLC5A6
ABCG5
PREPL
SLC3A1
EMILIN1
FBXO11
SIX3
ATRAID
CENPO
LRPPRC
TRIM54
DTNB
ACTR1A
CYP2C9
MFSD13A
CYP2C8
MYOF
LOXL4
STAMBPL1
CH25H
LBX1
ATAD1
BTBD16
KIF11
CUZD1
TACC2
DUSP5
CALHM2
ARL3
CEP55
KIF20B
ENTPD1
EXOC6
PLCE1
RBP4
DBR1
DNAJC13
GPR87
ANXA7
FAM149B1
ASCC1
PLA2G12B
ZNF365
OIT3
ADAMTS14
RPS24
TET1
DNA2
MYPN
AOX1
ATIC
SMARCAL1
BARD1
STAT4
MSTN
CARF
ASNSD1
METTL5
SSB
NAB1
CDK15
PPIG
FASTKD1
MDH1B
HECW2
IDH1
OLA1
CIRSR
ITPRID2
CHRNA1
FAM117B
WDR12
ABI2
ITGAV
SLC40A1
SLC35A5
SLC49A4
SENP7
GUCA1C
CCDC54
COX17
PARP9
MNS1
USP8
SECISBP2L
TMOD3
SPPL2A
GLCE
SHF
APH1B
INTS14
CILP
PARP16
PPCDC
HCN4
SEMA7A
UBL7
ARHGAP24
FAM13A
HERC3
HERC6
HERC5
PCDH10
NDST4
ZGRF1
AP1AR
COPS4
HNRNPD
PRKG2
RASGEF1B
SEC31A
FGF5
GPAT3
IL21
FGF2
BBS7
BLTP1
BMPR1B
RAP1GDS1
LARP1B
MMRN1
PDE5A
PRDM5
TRPC3
NAAA
NUP54
CXCL9
BMP2K
G3BP2
SEPTIN11
FRAS1
SCARB2
CCNG2
CNOT6L
USO1
CDKL2
SHROOM3
ANXA3
PPA2
CENPE
GSTCD
INTS12
ENPEP
CASP6
LEF1
HADH
EGF
PAPSS1
SEC24B
C4orf17
PPP3CA
SLC39A8
MTTP
FBN2
MAPK8IP3
RGS3
GUCD1
TTLL8
RNF185
SHISAL1
PARVG
B4GALNT3
PDE6H
ERP27
ETV6
GABARAPL1
KIF21A
CPNE8
YARS2
FGD4
ALG10
PIK3C2G
SINHCAF
PLCZ1
AEBP2
SLCO1C1
ETFBKMT
ETNK1
ZCRB1
TMEM117
PRICKLE1
C1RL
NDUFA9
CLSTN3
KLRG1
VAMP1
TAPBPL
CD27
RBP5
PEX5
PIANP
SLC38A4
AMIGO2
SCAF11
COL2A1
PPFIA2
ANP32D
LLPH
RPL14P1
LRIG3
MARCHF9
INHBE
GLIPR1
TPH2
PHLDA1
TMEM19
LGR5
PTPRQ
DUSP6
POC1B
TMTC3
LUM
KERA
SNRPF
AMDHD1
NEDD1
SYCP3
ASCL1
GAS2L3
TMEM132B
SLC15A4
TDG
RITA1
SDSL
MMAB
GLTP
GIT2
TCHP
FAM222A
FOXN4
NUP58
MTMR6
SLC46A3
SLC7A1
PDX1
LNX2
SUOX
DRC2
SLC39A5
TARBP2
RDH16
DHH
ACVRL1
GPR84
NPFF
NABP2
N4BP2L1
CELA1
SMARCC2
BRCA2
KANSL2
CERS5
MAP3K12
ITGB7
GALNT6
CSAD
LMBR1L
MYG1
ESYT1
TMBIM6
ANKRD52
KRT71
ZNF740
WDFY2
HNRNPA1L2
LPAR6
ESD
RB1
SBNO1
MORN3
SETD1B
VPS33A
VPS37B
RHOF
DENR
DIAPH3
SLAIN1
RBM26
SRRM4
METTL21C
MBNL2
RNF113B
ZIC5
ABHD13
RAB20
GRTP1
CUL4A
TTC6
SSTR1
CDH24
REM2
CBLN3
TSSK4
NOVA1
FITM1
MDGA2
TMX1
FRMD6
PELI2
RTN1
ARMH4
SYT16
SLC38A6
NAA30
ADAM21
RDH12
DCAF5
RAB15
WDR89
ESR2
KCNH5
STON2
EFCAB11
GPR65
PTGR2
JDP2
AK7
FAM181A
SLC24A4
FBLN5
SERPINA10
CLBA1
WARS1
SLC25A47
WDR20
NIPA2
SLC12A6
DUOXA1
MFAP1
TCF12
SORD
SERF2
ZSCAN29
DUOXA2
DUOX2
LYSMD2
SLC27A2
FGF7
HDC
GCNT3
BNIP2
GTF2A2
SRP14
BAHD1
DISP2
CDAN1
TLE3
ANP32A
COMMD4
UBE2Q2
PSTPIP1
ETFA
BCL2A1
HMG20A
SCAPER
TSPAN3
SKIC8
NCOA2
NEIL1
MAN2C1
DNAJA4
TLNRD1
TPM1
IGF1R
ARRDC4
PIF1
USP3
CYP11A1
BBS4
PML
CYP1A1
ADAMTS17
LINS1
ULK3
GOLGA6D
PCSK6
CCDC33
CELF6
SCAMP2
CYP1A2
LMAN1L
HAPLN3
RHCG
POLG
RLBP1
FANCI
ABHD2
WDR93
TICRR
NTRK3
DET1
MFGE8
ZNF710
UNC45A
ST8SIA2
MCTP2
FURIN
IQGAP1
CRTC3
EFL1
SH3GL3
SEC11A
SEPTIN12
GLYR1
PMM2
SLC5A2
ITGAX
TGFB1I1
RUSF1
ARMC5
PARN
FTO
UQCRC2
CDR2
IGSF6
ARHGAP17
MYLK3
ABCC12
NKD1
DHX38
TXNL4B
MARVELD3
CHST4
ZFHX3
CLEC18B
CPNE2
NLRC5
KATNB1
KIFC3
ADAMTS18
NUDT7
GCSH
CMTM3
CMTM2
CDH11
NOL3
MAP1LC3B
MBTPS1
CDH13
ZCCHC14
MEAK7
ADAD2
OSGIN1
IRF8
RHOT2
RPL3L
ZSCAN32
RPS2
NDUFB10
PDPK1
TIGD7
DEF8
TCF25
GALNS
DRC4
MED9
NCOR1
CDRT15P1
COPS3
GID4
ZNF287
MYOCD
KSR1
UTP4
RANBP10
CTRL
DPEP3
GFOD2
NOB1
PRPSAP2
UNC45B
PCTP
OR4D1
TOM1L1
KIF2B
MTNAP1
TOB1
VPS53
SPATA22
SGSM2
NPEPPS
SKAP1
LRRC46
SCRN2
SSH2
RHBDL3
SPACA3
ARSG
ABCA8
G6PC3
CLTC
CHCT1
BCAS3
PTRH2
SS18
TAF4B
AFG3L2
PRELID3A
IMPA2
GNAL
SLC39A6
RPRD1A
RMP24
GALNT1
ASXL3
ADCYAP1
MEP1B
SLC25A52
GAREM1
ESCO1
OSBPL1A
GATA6
GREB1L
RMC1
PELP1
NPC1
SLC14A1
ARRB2
SLC13A5
ZMYND15
WRAP53
MINK1
SAT2
ASGR1
PIK3R5
TP53
CCDC40
ARHGDIA
TMC6
SLC16A3
CARD14
TTYH2
RAB40B
EIF4A3
CSNK1D
ANAPC11
TBCD
FN3KRP
NARF
RPTOR
FOXK2
TRIM65
CBX8
SECTM1
RNF157
CEP131
ZNF750
WDR45B
CBX4
ARK2C
DYM
MAPK4
ELAC1
MBD1
SMAD4
TNFRSF11A
ZCCHC2
FBXO15
CBLN2
PMAIP1
P3H4
NT5C3B
RETREG3
ERBB2
GRB7
MIEN1
PNMT
ARL5C
STAC2
IGFBP4
FKBP10
TXNL4A
CACNA1A
MISP3
SAMD1
BRD4
SLC39A3
NFIC
TPGS1
PLPP2
ZIM3
PRDM15
PFKL
FEM1A
VAV1
MVB12A
CIB3
SH3GL1
DUS3L
DPP9
DMRTC2
CCDC97
TMEM91
ZFP14
SIRT3
IFITM3
PGGHG
HUNK
COL6A1
OR1E3
IFNAR1
SOD1
COL6A2
SIK1
DNMT3L
TRPM2
SCYL1
TMEM50B
APP
DOP1B
URB1
AKT1
IL19
EMP3
SAE1
NTN5
LMTK3
GEMIN7
CBLC
WTIP
ADAMTS10
SLC6A3
RNPEPL1
CAPN10
MYO1F
ERVK3-1
NLRP12
CACNG8
ZNF787
TIMM29
FBN3
CARM1
EVI5L
TM4SF5
SLC47A1
PSMB6
GPR32
SIGLEC10
ACP4
KLK3
ZNF473
GARIN5A
RPS11
PTH2
RPL13A
CTU1
NOSIP
IGLON5
RCN3
ZNF614
SLC2A5
RERE
MMEL1
CFAP74
PRDM16
CELA2A
PADI3
FHAD1
PADI1
EPHA2
ARHGEF19
EFHD2
PEX14
PGD
MYOM3
SH3BGRL3
CNKSR1
RPL11
IL22RA1
ZNF593
C1orf216
KIAA0319L
EVA1B
C1orf94
DMRTA2
PLK4
MAP3K6
FCN3
GPN2
SYTL1
WDTC1
CELA3A
NBPF3
HSPG2
ITGB3BP
SERBP1
BCL10
CCN1
PRKACB
PIGK
TINAGL1
AZIN2
RPS8
KIF2C
PTPRF
BEST4
MOB3C
CYP4B1
TMEM61
DMRTB1
LMO4
SYPL2
BARHL2
MTF2
SLC44A3
IGSF3
ZNF697
CTTNBP2NL
STRIP1
KCNA10
PSMA5
FNDC7
C1orf162
CD53
PROK1
CELSR2
ITGA10
GPR161
ALDH9A1
ATP1B1
TIPRL
NME7
POGK
MPC2
CREG1
DCAF6
GPA33
RXRG
TBX19
UCK2
TMCO1
XCL1
XCL2
POU2F1
MAEL
ILDR2
DPT
MGST3
ADCY10
COP1
NECTIN4
UFC1
PPOX
FCGR2A
NUF2
RGS5
SDHC
PFDN2
NR1I3
USP21
F13B
PRCC
FCRL5
METTL25B
MRPL24
PIGM
CASQ1
ISG20L2
CRABP2
HDGF
ABL2
XPR1
RGS16
TOR1AIP1
FAM163A
HMCN1
RGL1
LYPLAL1
LHX9
PRUNE1
RORC
TUFT1
SF3B4
ECM1
ZNF687
TARS2
CGN
SNX27
SETDB1
ADAMTSL4
MCL1
CTSK
RFX5
PI4KB
PIP5K1A
ANP32E
MINDY1
ANXA9
SELENBP1
CERS2
ENSA
LSP1P4
SEMA6C
MRPL9
ARNT
POGZ
C1orf56
OAZ3
HORMAD1
GOLPH3L
GABPB2
SYT14
KCNH1
DTL
DYRK3
EIF2D
INTS7
VASH2
TAF1A
SMYD2
SUSD4
DUSP10
HHIPL2
TP53BP2
ATP8B2
FLG2
CRNN
ADAM15
JTB
RAB13
S100A8
TPM3
NUP210L
SNAPIN
SLC27A3
S100A7
UBAP2L
SLC39A1
HAX1
CREB3L4
EFNA3
AQP10
KCNN3
LTAP1
GATAD2B
ILF2
RIT1
INTS3
PKLR
HCN3
FLG
ACTA1
FSAF1
GALNT2
TTC13
SCCPDH
LYST
MAP3K21
CEP170
ACP1
SNAP47
SRP9
NVL
SDE2
DEGS1
FBXO28
ARF1
LEFTY2
CNIH4
ITPKB
GUK1
CDC42BPA
CNIH3
C1orf35
MBOAT2
PARP1
PSEN2
PYCR2
LBR
WNT9A
EPHX1
REN
SOX13
ETNK2
PPFIA4
PLEKHA6
PTPN7
SYT2
ARL8A
OSR1
GDF7
PDIA6
RHOB
ATP6V1C2
HNRNPLL
GALM
CAMKMT
ABCG8
EML4
CALM2
CHAC2
RPS27A
WDPCP
VPS54
REG3G
ASXL2
ETAA1
SNRPG
ABHD1
MEIS1
TRIM43B
TRIM43
CIAO1
ZNF514
SNRNP200
MRPS5
ANKRD53
TPRKB
NAT8
EXOC6B
SFXN5
TEX261
DQX1
DUSP11
ST6GAL2
NPHP1
MALL
THNSL2
RALB
C1QL2
TMEM177
NT5DC4
RABL2A
SLC20A1
FBLN7
SNRPA1P1
ZC3H8
LIPT1
TRIM43CP
CNGA3
FAHD2B
LYG1
AFF3
UBXN4
NXPH2
SPOPL
THSD7B
GPR17
POLR2D
AMMECR1L
GALNT13
PKP4
SCN1A
SLC4A10
SCRN3
LNPK
ZNF385B
TMEFF2
CDCA7
DLX1
UBR3
PHOSPHO2
GULP1
FAM171B
HSPD1
CCDC150
METTL21A
UNC80
PTH2R
CPO
NBEAL1
KANSL1L
SPAG16
ABCA12
SUMF1
NYAP2
RHBDD1
ACKR3
TRPM8
HES6
ESPNL
ANKMY1
COPS7B
DIS3L2
CPNE9
FANCD2
TAMM41
VGLL4
RAB5A
RETREG2
CTDSP1
CNOT9
MARCHF4
STK11IP
GMPPA
GRIP2
EAF1
CNTN4
DYNC1LI1
RBMS3
GADL1
OSBPL10
POMGNT2
ACKR2
GASK1A
CSRNP1
SLC25A38
ITGA9
SLC22A14
GOLGA4
CTDSPL
STAC
IQSEC1
CAND2
RPL32
PTPRG
IL17RD
SHQ1
SLC25A26
UBA3
ARL6IP5
TMF1
LRIG1
LRTM1
LIMD1
ZNF660
NFKBIZ
COL8A1
NXPE3
ADGRG7
MYH15
PHLDB2
ABHD10
TAGLN3
PLA1A
RABL3
ADPRH
IGSF11
ATG3
NR1I2
BOC
SRPRB
TMEM108
AGTR1
MED12L
EIF2A
ALDH1L1
OSBPL11
TRPC1
NCEH1
SPATA16
FAM86B2
LPP
TMEM44
RUBCN
AMT
TCTA
NICN1
UCN2
DCAF1
MANF
FLJ33534
STXBP5L
EAF2
ILDR1
TM4SF19
MUC4
SLIT2
EIF2B5
AHSG
ECE2
VWA5B2
DGKQ
FIP1L1
SLC26A1
LYAR
CENPC
EPHA5
CORIN
ATP10D
OCIAD2
SLC10A4
SLC10A6
SCD5
PLAC8
ENOPH1
CABS1
GC
TRMT10A
KLHL8
SNCA
TBCK
CAMK2D
CISD2
DDIT4L
ANK2
TIFA
AFG2A
FABP2
CCNA2
METTL14
USP53
SETD7
NAF1
MARCHF1
SFRP2
RPS3A
RNF175
PDGFC
CBR4
GLRA3
CYP4V2
ROPN1L
NDUFS6
MARCHF6
NKD2
CDH18
ADAMTS16
SRD5A1
MYO10
OTULINL
RPL37
SKP2
OSMR
UGT3A1
PLK2
SHISAL2B
GZMA
PIK3R1
HAPLN1
LHFPL2
SSBP2
BHMT
ANKRD31
IQGAP2
CRHBP
RASA1
LIX1
GIN1
PPIP5K2
PAM
BDP1
GTF2H2
SLC30A5
BTF3
FBXL17
SPATA9
TSLP
TNFAIP8
FEM1C
COMMD10
ATG12
MEGF10
ADAMTS19
YIPF5
ARHGAP26
CXCL14
LECT2
SLC25A48
DDX46
CDKN2AIPNLP2
IL9
TIMD4
RNF145
C1QTNF2
GABRA6
GABRB2
FBXO38
SPINK7
PCYOX1L
GLRA1
TNIP1
G3BP1
ZNF300
N4BP3
NHP2
RMND5B
BOD1
CPLX2
TENM2
KCNMB1
FAM50B
MYLK4
FAM217A
TBC1D7
FARS2
GFOD1
CDKAL1
PCDHB18P
PSD2
LRRTM2
ZMAT2
GFRA3
KLHL3
DCDC2
SLC17A4
H2BC1
KAAG1
TRIM7
TRIM41
HIGD2A
FAM193B
PLA2G7
TNFRSF21
RNF44
MMUT
RASGEF1C
DOK3
ABT1
PPP1R18
DAAM2
PRIM2
MLIP
HMGCLL1
LGSN
FGD2
SCUBE3
ANO7
CRIP3
TTBK1
DRC5
RPL7L1
NFKBIE
CYP39A1
TPBG
IRAK1BP1
PHIP
PRSS35
MMS22L
FAXC
GABRR1
PNRC1
PM20D2
RARS2
SCML4
TBC1D32
CLVS2
GPR6
RNF217
RSPO3
ARHGAP18
TAAR2
TAAR6
TAAR8
ABRACL
TAAR1
SLC18B1
MTFR2
SLC2A12
SHPRH
AIG1
DYNLT1
TIAM2
TMEM181
PNLDC1
WTAP
ZMYM4
VIP
DCPH1
SLC22A3
VWDE
GNA12
CHLSN
SDK1
WASH2P
CCZ1B
INTS15
RBAK
CREB5
FERD3L
EGFR
LINC00525
CDCA5
IGFBP3
PURB
RPL32P18
IGFBP1
SSC4D
MDH2
POMZP3
FKBP6P2
NIPSNAP2
CCT6A
PSPH
TRIM50
ZNF92
ATXN7L1
TMEM168
ASB15
TRAPPC14
SLC12A9
GIGYF1
TRIM4
MEPCE
ZAN
TMEM209
AGBL3
STRA8
ZC3HAV1L
TMEM140
TLK2
EPHA1
NOM1
CNPY1
NCAPG2
ASB10
NLGN4X
SHROOM2
RAB19
LUC7L2
DENND2A
CLTRN
SH3KBP1
TMEM47
LANCL3
SYTL5
CASK
KDM6A
SPIN2A
MSN
AKAP4
CCNB3
HDAC8
SLC16A2
DIPK2B
ZNF157
ZNF182
CHST7
KRBOX4
NDUFB11
ZNF41
RAB41
ZMYM3
TAF1
GPR174
NONO
CCDC120
LPAR4
EBP
AWAT2
OGT
SNX12
ITGB1BP2
IL2RG
GCNA
ZNF711
CPXCR1
DIAPH2
NXF3
RIPPLY1
PRPS1
RADX
FRMPD3
HTR2C
DOCK11
IGSF1
ARHGAP36
GPC3
GPR119
RBMX
MCPH1
MFHAS1
FBXO25
FATE1
MAGEA4
NSDHL
ZNF185
CETN2
RPL10
CSGALNACT1
ATP6V1B2
CCDC25
HMBOX1
CHRNB3
CHRNA6
GNRH1
BIN3
DOK2
SLC25A37
CHMP7
DOCK5
STAR
PLPBP
ERLIN2
SNTG1
PXDNL
ST18
RGS20
TACC1
GOLGA7
PLPP5
GINS4
NSD3
DNAJC5B
CRH
TRIM55
ADHFE1
MRPS28
PMP2
LACTB2
PRDM14
TERF1
RPL7
SLC26A7
PSKH2
ATP6V0D2
SYBU
DPYS
MTDH
LRP12
EBAG9
RSPO2
POLR2K
MAL2
EIF3H
UTP23
NDUFB9
TATDN1
FAM83A
GSDMC
FAM135B
ZNF7
ARHGAP39
SLC39A4
NAPRT
VLDLR
AK3
UHRF2
NFIB
CER1
PLIN2
IFNA5
HAUS6
CDKN2B
IFNA16
CDKN2A
C9orf72
IFNK
ZCCHC7
FBXO10
SIGMAR1
ZNG1E
CEP78
NTRK2
IDNK
SHC3
AUH
MFSD14B
AOPEP
PLPPR1
OR13C4
ZNF462
INIP
UGCG
ACTL7B
SNX30
STOM
GSN
MRRF
NR6A1
CRB2
OR5C1
ALAD
ASTN2
WDR31
POLE3
SURF4
GBGT1
SURF1
SURF2
SURF6
MED22
REXO4
RPL7A
GTF3C5
ASB6
PTGES2
NTMT1
CIZ1
SLC25A25
SH3GLB2
MIGA2
PTGES
LCN2
LRSAM1
HMCN2
GPR107
PAXX
IDI2
INPP5E
LCN9
SEC16A
DPH7
NOTCH1
CACNA1B
NACC2
PROSER2
USP6NL
COMMD3
MSRB2
PDSS1
FAM171A1
MINDY3
SLC39A12
TMEM236
RSU1
ST8SIA6
PARD3
ANKRD30A
ZEB1
FAM13C
NRBF2
A1CF
CDHR1
LRIT1
RGR
POLR3A
HERC4
LRMDA
CAMK2G
ADIRF
GLUD1
ANKRD1
HTR7
RPP30
FRA10AC1
ADD3
HABP2
VAX1
DNAJB12
EIF4EBP2
NPFFR1
PLEKHS1
TCF7L2
MKI67
CYP17A1
INA
FUOM
LRRC27
MTG1
NKX6-2
PAOX
GSTO1
TAF5
PPRC1
ITPRIP
CNNM2
PDCD11
ADAM12
RGS10
BTBD10
ADM
GAS2
SLC5A12
LIN7C
LRRC4C
IMMP1L
SAA4
PGAP2
TUT1
SCGB1A1
SYT8
ZNF214
ZNF215
HSD17B12
APIP
PAMR1
DGKZ
EIF3M
TNKS1BP1
GLYAT
SERPING1
OR5F1
SSRP1
SLC43A1
PTPRJ
CSTPP1
ARFGAP2
CELF1
HIKESHI
CCDC81
SESN3
ENDOD1
CCDC82
KLHL35
TENM4
SERPINH1
CAPN5
INTS4
PAK1
RPS3
ZC3H12C
TTC12
NCAM1
DRD2
C11orf52
HTR3B
NPAT
ATM
AASDHPPT
GLB1L2
SLX4IP
LAMTOR1
P4HA3
GRIK4
ST14
HYOU1
GGTLC1
SCP2D1-AS1
ADAM33
SLC22A8
KAT14
TKFC
MTA2
TMEM138
FADS1
TMC2
ROM1
EML3
INCENP
ZP1
OOSP2
MS4A3
PLCH2
FRG1BP
CPSF7
MS4A2
B3GAT3
EI24
CCDC15
CHEK1
FEZ1
ESAM
KIRREL3
MPZL2
SCN2B
SIDT2
TMEM25
TAGLN
JPH2
DUSP15
COMMD7
C20orf144
KIAA1755
SPATA25
OCSTAMP
DSN1
MTCL2
CNBD2
SPINT4
CDH22
LSM14B
YTHDF1
CABLES2
LTO1
GPHA2
SLC22A9
TRPT1
NUDT22
FERMT3
PLCB3
MRPL49
CDC42EP2
FAU
TM7SF2
VPS51
TBX6
PPP4C
ALDOA
TLCD3B
DOC2A
HIRIP3
TAOK2
TMEM219
HMGA2
MMP3
CNKSR2
CNTN5
KLRF1
CLEC1A
MKX
MPP7
ITGB1
FRMPD2B
FXYD4
TRIM48
OR8K1
OR5M9
PCDH15
PPIAP26
CTF1
CWC15
FCGR1A
ARID5B
KLHL1
CDH8
DCUN1D2
TMCO3
TMEM218
TIRAP
EEF1AKMT1
LATS2
SAP18
ADGRL3
KIAA1328
FAM124A
MIA2
HNMT
LYPD1
LYPD6B
PDCD4
ADRA2A
GPM6A
WDR17
SPATA4
VEGFC
CCDC102B
CD226
CNDP1
FSIP1
DLG2
CCDC83
RGS18
PRSS23
MTMR12
PPP1R1C
POU2AF2
CCT5
ATPSCKMT
DOCK1
DIXDC1
DLAT
PIH1D2
NKAPD1
TIMM8B
IL18
TEX12
PTS
PIP4K2A
CIMIP5
FREM2
FOXO1
CRIM1
SEC24D
ABCB9
RILPL2
DHX37
UBC
ITPR1
TKTL2
PRSS53
SLC7A11
NOCT
ENKUR
GPR158
LYZL2
CACNA2D4
DCP1B
CACNA1C
KCNA6
THRB
NGLY1
OXSM
UEVLD
TMEM86A
NOPCHAP1
TMEM263
ABTB3
UBE3B
ANK3
IPMK
RAD9B
PLBD2
DLG5
MAT1A
SLC2A13
GXYLT1
TWF1
DIP2C
EIF4E
MAGI1
TEX30
CSNK1G3
AGAP11
SRFBP1
AKAP6
NPAS3
FAM177A1
MBIP
MIPOL1
EXT2
TMEM18
ALLC
KCTD14
THRSP
NDUFC2
ME3
MSGN1
ADAMTS12
NUBPL
NEK7
ATP6V1G3
FER
VIPAS39
ANKRD50
UPF2
CDC123
SCLT1
CCDC3
C4orf33
FRMD4A
SLC25A31
PTPRO
EPS8
ACAD8
THYN1
VPS26B
NCAPD3
VTI1A
QDPR
FHIP2A
ANO4
TEX9
QTRT2
DRD3
MMAA
ZNF827
POU4F2
EDNRA
NR3C2
AKR1C6P
AKR1C2
DPYSL4
VENTX
ADAM8
ITIH2
KIN
PIGF
ANKAR
INPP1
MFSD6
RNF144A
ASAP2
ADAM17
FLI1
KCNJ1
TMEM45B
WWC2
CENPU
ACSL1
SLC25A4
AMN1
BICD1
SAV1
CCDC122
SERP2
NBAS
ZNF385D
TDO2
GUF1
SLC35F4
GABRA2
SACS
CCDC175
PABPC3
CPAP
FBXO4
TMEM267
CCL28
PARP8
GFRA1
CACUL1
DST
BEND6
TIAL1
BAG3
GLT1D1
TMEM132D
RBM46
ZNF37CP
SCHIP1
MCHR2
KCNE4
AP1S3
RABGAP1L
CCDC74B
TLCD4
MZT2B
TUBA3E
ASTN1
CFC1B
FAM168B
PTPN14
SMPD4BP
MGAT5
TMEM163
GPATCH11
HSPB8
GEMIN6
TMEM178A
POU4F1
OBI1
CYSLTR2
GRID2
ARL11
RIT2
SETBP1
ARL14EP
EPG5
PSTPIP2
ATP5F1A
HAUS1
ARK2N
SPC25
G6PC2
PDK1
PTH
PDE3B
TCF7L1
TGOLN2
SH2D6
KCNK13
UHMK1
ATG10
POC5
SPOCK1
FAM151B
TADA1
GUCY1A2
CWF19L2
JMY
HOMER1
XRCC4
BOLL
ZNF547
ZNF773
ZNF776
ZNF256
SUV39H2
DCLRE1C
OLAH
RPP38
NMT2
ZSCAN1
ZNF837
USP12
CCDC50
CAMK4
TRIM36
ZFP36L2
PAN3
PLEKHH2
PFKM
TMEM123
GRIA4
IGSF10
SPEF2
SPARCL1
DSPP
DMP1
MEPE
MBNL1
CAPSL
NADK2
GPD1L
GJA1
CCNO
DDX4
CLEC4F
SLC30A6
PELO
RASGRP3
SAR1B
CATSPER3
GPR180
DYNLT5
DNAI4
ANKRD22
FARP1
IFIT5
SLC16A12
PANK1
PRDM8
BMP3
HNRNPDL
HHEX
UTRN
GRM1
PTPRK
GGPS1
CNTNAP4
ZNF117
PART1
RAB3C
LMNTD1
MARVELD2
RAD17
MED21
PLOD2
STK32B
NRSN1
JAKMIP1
ZIC1
ADGRA3
CPB1
SREK1IP1
LGI2
CWC27
MR1
SRP19
CENPH
CDYL
CARHSP1
TEKT5
BANK1
TXNDC11
DAB2
ACMSD
ACOXL
BCL2L11
ANAPC1
CAST
SCOC
CLGN
CETN3
SMARCA5
SYCP2L
BMP6
RGPD3
RASSF3
HNRNPU
RANBP2
AHCTF1
MERTK
TMEM87B
OR14K1
PTPRR
NR4A2
CCDC148
PLA2R1
RBMS1
SCN3A
FEZF2
CD96
SLC25A27
ADGRF1
ADGRF4
FRMD1
CYRIB
ASAP1
TRAPPC8
FAM81B
LINC00467
INO80C
LPCAT1
PLEKHG4B
NMRAL1
UBALD1
C16orf89
LYSET
ING1
TEX29
SPACA7
ADPRHL1
CMTM7
FBXL2
UBP1
RMND5A
CD8A
RPIA
GOLGA8F
PTPRD
LURAP1L
CNKSR3
GTF2E1
CFDP1
TGIF2LX
ZDHHC7
CIBAR2
SPMIP4
TMPRSS11D
JAZF1
CMIP
SPHKAP
KCNJ16
PID1
TRIP12
FBXO36
CEBPG
KCTD15
ZNF599
MCOLN2
LGI4
DDAH1
SREK1
CHD1
CLCA3P
ANKFN1
DGKE
HS2ST1
MSI2
CACNA2D1
ZUP1
HS3ST3A1
GDPD1
NUS1
SEMA3D
PPP2R5E
ASB17
GRAP
SLC5A10
AK5
CABYR
IMPACT
ANKRD29
SDHAF4
CHST9
THY1
DNAAF1
C16orf74
TBCEL
JPH3
ANKH
OTULIN
UBASH3B
ROBO4
ROBO3
PANX3
TBRG1
NRGN
RETREG1
CDH12
GPR15
TOMM70
ABI3BP
ANGPT1
CYP4Z2P
PITPNC1
CC2D1B
CERS3
PRKCA
LRRK1
CEP112
GAL3ST2
ABCA9
ABCA6
ABCA10
ABCA5
ENPP3
PGCKA1
UCHL1
MIA3
DISP1
TNIK
TDH
FAM167A
NEIL2
PGM5
WNT3A
OBSCN
LONRF1
TRIM11
ENAH
PPP1R3A
CCSAP
ASZ1
SH3RF1
GBP5
BUB3
GPR26
CFAP210
MMP21
C10orf90
DIPK1A
ATP5MC3
CNTNAP3B
MAGED4
SRSF12
PDLIM3
SORBS2
ELOC
LY96
CEP170P1
PSMA8
TMSB4Y
CXADR
BTG3
C21orf91
CHODL
TMPRSS15
NCAM2
L3MBTL4
PDE1C
RABGEF1
MRPL39
JAM2
ATP5PF
GABPA
ADAMTS1
ADAMTS5
TSEN2
SLFN13
WNT7A
XPC
CCDC174
FGD5
FLCN
DPH3
OXNAD1
PLCL2
CXXC1
SKA1
PPP4R1
APCDD1
PIEZO2
CCDC144BP
MPPE1
CCDC144CP
USP43
RAB6B
EME1
EPHB1
ACSS1
ANKRD40
ZNF18
CA10
VOPP1
SEPTIN14
APOOL
DKK2
CYP2U1
RSPH10B
FBXL18
CNTNAP5
PROM2
UNC93B2
AK9
ODF1
KLF10
PTPRN2
AZIN1
ATP6V1C1
PIP4P2
OTUD6B
CDK19
GTF3C6
TTC39B
AGPAT5
MMS19
OR4K1
PI4K2A
MARVELD1
ZFYVE27
GOLGA7B
GPR78
TRMT44
SLC25A28
HSPA13
SAMSN1
USP25
GRAMD2B
ZCCHC10
C16orf87
MOV10
RHOC
PPM1J
DBI
SLC16A1
HEATR3
TRIM74
NIFK
OXA1L
SLC7A7
MAGEC1
LARP1
CNOT8
GRIA1
LRGUK
SETD9
MIER3
NUP205
ZKSCAN2
C9orf85
XAGE2
PIK3AP1
RBM45
TTN
VSIG4
PDIA4
KDM8
PDZD9
OTOA
KCTD18
HYCC2
FLACC1
CATSPERT
TMEM237
FZD7
SPAG17
DEPTOR
FMN2
RNF20
CYLC2
PPARGC1B
ELMO1
SLC26A2
LSM11
MED7
SAXO1
RRAGA
SLC24A2
TRIM42
PXYLP1
ADCY8
RASA2
RMND1
RAET1L
SLA
TMBIM4
VBP1
RAB39B
CLIC2
AFF2
MICU3
GRIP1
VPS37A
KIF5A
NAT2
MAGEA8
PSD3
CARNMT1
MCU
MIDEAS
CFAP70
GNA14
FAM161B
GNAQ
WIF1
UGT2B4
GPR61
MMP16
ADK
KCNMA1
BATF
DCK
ADAMTS3
ALX3
DPY19L4
NDUFAF6
DRAM2
CFAP418
PPEF2
CFAP161
ADAMTSL3
ART3
SLC28A1
WHAMM
CXCL13
HEMK2
RWDD2B
USP16
CCT8
MAP3K7CL
NAA11
BACH1
CLDN17
CLDN8
TSPAN7
TIAM1
SCAF4
RPGR
CDK20
PCGF6
ANKRD9
SFR1
SORCS3
SFXN2
ATP5MJ
FUT6
TDRD9
FGF18
PCDH1
SH3RF2
GDF6
UQCRB
MTERF3
PTDSS1
PPP2R2B
RPL30
KCNS2
PABIR3
SUPV3L1
PABIR2
EEF1A1
FBXO43
HKDC1
HK1
TYSND1
PHF6
CD109
LRFN2
NODAL
PRG3
UBE2L6
ZDHHC5
MED19
ZFAND3
NPTN
KAT6B
SAMD8
RAB11FIP1
UNC5D
GLYATL2
UTP14A
AIFM1
MAPK13
BAG4
MS4A1
IGKV1OR-2
TBC1D31
NTAQ1
ATAD2
FBXO32
NSMCE2
ZNF689
PRR14
FBRS
FRRS1
PHKG2
MFSD14A
SASS6
COX6A2
ITGAD
ADGRG4
ZIC3
MALSU1
VPS8
GALK2
LHFPL4
B3GNT7
MPV17L
BUB1B
PDE6D
EIF4A2
BRPF1
RPUSD3
SST
TATDN2
GHRL
SEC13
CIBAR1P1
EXOG
NTAN1
SHCBP1L
NMNAT2
ZFYVE9
ATP2B2
LYZL4
SLC6A1
SMG1
FCHO2
RBPMS
TMEM171
KLHL40
C8A
TIMP4
SYN2
NRG1
ODR4
CPT2
NECAP2
LRP8
CDCP2
PAXIP1
STEAP2
SSBP3
HTR5A
CLDN12
MMP14
FZD1
GATAD1
SUSD3
ZFHX2-AS1
TMED6
CLEC18A
DHRS4
CFAP107
CLEC18C
ARMC12
DDX19B
ST3GAL2
FCSK
IL34
DHRS1
CACNA1D
ARSL
KIT
HYDIN
AASDH
ZNF19
CACNA2D3
RNF111
CCNB2
FAM81A
MYO1E
APPL1
PWWP3B
AFAP1L1
TSC22D3
VPS26C
DYRK1A
KCNJ6
KCNJ15
ERG
ETS2
TSPAN18
LCA5L
SLC35B2
TMEM164
MX1
CREB3L1
C2CD2
TAB3
SLC38A10
C9orf43
PALM2AKAP2
ZNF618
DGKI
TMEM268
SVOPL
SNX22
UBN2
BRAF
SLC34A2
ACAN
PSMG3
CABP1
WDR19
SLC37A3
AP3S2
FMNL2
GAREM2
SPPL3
DPYSL5
DRC1
RAB28
PRXL2B
TNFRSF14
PANK4
CIB4
MEGF11
C12orf43
PEX10
RER1
RADIL
SKI
WIPI2
SSX8P
LDLRAP1
AGAP1
KRTCAP3
ANKRD61
PAFAH2
EXTL1
SLC30A2
BABAM2
TRIM63
CFAP251
MRPL17
DUSP2
GRHL3
UBXN11
NLRP14
PTPDC1
GALNT14
NCK1
HPD
RHPN1
TPRG1L
LRRC43
PRXL2C
XDH
XKR8
CNNM4
EYA3
DZIP1L
TMSB15A
FANCC
MRAS
WASF2
ABHD3
ESYT3
FAIM
TENT5B
CLSTN2
COLEC12
RNF207
CUL4B
GPR153
SLC13A3
GPRASP2
RHBDL2
AUTS2
SHROOM4
H2BC5
CDC25C
H4C8
MITD1
EIF5B
RIBC1
TMSB15B
CATIP
CNOT11
KCNB1
TSPAN33
NRG2
AHCYL2
B4GALT5
CD1D
CD1A
SPATA2
CD1C
SNX29P1
FAM86C1P
CD1B
DNAH3
CD1E
HMHB1
CPA2
NCF1
CPA5
TSR2
PPP1R9A
ZC3H18
ZFAND2B
POM121L2
GDPD5
DYNC1I1
PFKFB1
ALAS2
TMED4
PPP1R15B
COPG2
EMSY
PAGE5
GPAT4
PKD1L1
ZSCAN12
TAGLN2
ELK4
SLAMF8
SLC45A3
DUSP23
RNF166
OR10J6P
NBL1
HTR6
ITLN2
F11R
USF1
PLA2G2F
SPATA2L
NIT1
DEDD
ZNF276
NPM2
EDA
FGF17
VWA5B1
CDA
PINK1
B4GALT3
DMTN
ADAMTS4
FHIP2B
NDUFS2
SLC5A11
FCER1G
APOA2
TOMM40L
MPZ
WFDC8
CCAR2
WNT9B
CACHD1
CDC42SE2
RAPGEF6
EPB41
MIS18A
ALG8
FBXW5
CFAP298
SYNJ1
PAXBP1
IFNAR2
MRPL10
IFNGR2
GART
SON
DONSON
SV2A
LAD1
STC1
TNNI1
CSRP1
PRAC1
HOXB13
ATP5POP1
C1QC
KCNE2
ATP5MC1
RCAN1
UBE2Z
CIART
SNF8
CLIC6
CCDC24
RUNX1
IGF2BP1
GIP
CBR1
CBR3
TUBBP5
GJD2
ACTC1
MORC3
CHAF1B
CLDN14
SIM2
HLCS
GOLGA6A
SCUBE1
ARHGAP27
ADPGK
PTMS
PLA2G4D
PADI4
ADIPOR1
CYB5R1
PSMD4
ATP13A2
M1AP
PSMB4
IRX6
BTG2
CES5A
HK2
C1R
CELF3
ALDH4A1
STARD9
THEM4
TCHH
LCE2B
UBR1
AMFR
MED8
TGM7
RGL4
SPRR2G
PGLYRP3
ISL2
RSPRY1
CCDC17
GPBP1L1
NAE1
TMEM69
ADGRG5
DRC7
ACE
SPMIP8
UROC1
EFCAB14
SPON2
CHCHD6
CTBP1
LRRC36
ANKRD18CP
TPPP3
ZDHHC1
ATP6V0D1
AGRP
ZFYVE28
CARMIL2
C16orf86
PIP
FAM131B
RGS12
PSKH1
ZYX
ABR
TCAF2P1
LYPD5
CCDC117
ZNF230
CCDC107
ZNF222
NPR2
ZNF890P
ZNF221
ZNF233
ZNF235
GNE
TNFRSF13C
OR3A3
ARHGAP35
PTGIR
CALM3
DFFA
CCDC28B
IQCC
TMEM234
BSDC1
ZBTB8A
ATAD3B
SSU72
UBE2J2
ZNF362
FNDC5
CPAMD8
NR2F6
ANKLE1
MIX23
VMA21
KALRN
CILP2
FAM86C2P
ABCG1
TFF3
TFF2
TFF1
TMPRSS3
UBASH3A
RSPH1
SLC37A1
PDE9A
WDR4
NDUFV3
PKNOX1
CBS
U2AF1
CRYAA
HSF2BP
RRP1B
PDXK
G6PD
CSTB
RRP1
AGPAT3
TRAPPC10
GAB3
GATD3
ICOSLG
AIRE
CFAP410
ZNF66
LRRC3
ITGB2
SLX9
RALGDS
FTCD
SPATC1L
LSS
VAV2
MCM3AP
C21orf58
PCNT
DIP2A
S100B
PRMT2
CLDND2
ZNF208
ADAMTS13
CACFD1
SLC2A6
ZNF761
FCN2
PIERCE1
LCN1
ZNF714
GPSM1
C19orf47
HIPK4
CFAP157
TOR2A
ST6GALNAC6
SHKBP1
RDH13
ZER1
ZDHHC12
PKN3
SPTBN4
BRSK1
COX6B2
TMEM190
NLRP4
PLPP7
TAOK1
MED27
DEDD2
SIK3
MPZL3
JAML
NEK8
TLCD1
PCSK7
SAFB
CD3G
S100A1
CHTOP
CXCR5
ZBTB7B
FLAD1
SHC1
VPS11
NLRX1
ADAR
IL6R
UBE2Q1
CHRNB2
CRTC2
ANO10
FDPS
RUSC1
GBA1LP
ENTREP3
PAQR6
PMF1
SLC25A44
LMNA
CCR5
NBEAL2
CCDC12
PTH1R
UBQLN4
MYL3
PPP1R35
GPATCH4
LRRC71
FCRL3
AZGP1
FGFR4
CYP3A4
CYP3A7
NACC1
CYP11B1
HK3
LY6K
IER2
ZNF394
CPSF4
LY6E
VPS28
TONSL
PTGER1
PWWP3A
RECQL4
LRRC14
ZNF333
COL26A1
PPP1R16A
FOXH1
ORAI2
ALKBH4
TEKTL1
SH2B2
MRNIP
SQSTM1
MGAT4B
RPL8
MAML1
PGLYRP2
LRWD1
FBXL13
NAPEPLD
SCGB3A1
PSMC2
CELF5
MFSD12
POM121L15P
PRODHLP
USP41P
YDJC
CCDC116
DVL3
AP2M1
ABCF3
PCYT1A
FBXO27
DMKN
U2AF1L4
BDH1
NPHS1
THAP8
COX7A1
ZNF382
LRRC56
PLXDC1
PGAP3
IKZF3
GRIN2C
FDXR
SAP30BP
ACOX1
PRPSAP1
CYGB
SRSF2
ZNF577
TMEM143
KLHL10
KASH5
HCRT
ALDH16A1
DCD
ITGA5
SIGLEC11
ZNF385A
SIGLEC16
MPP3
CD300LG
IZUMO2
NAGS
LSM12
ASB16
EMC10
JOSD2
SHANK1
FAM171A2
DBF4B
PLCD3
FMNL3
AQP5
RACGAP1
OR7G1
LARP4
TAMALIN
RAVER1
KRT84
KRT82
SYCE2
SPC24
IP6K3
LEMD2
ALOX15
TREML1
ADCY10P1
ZNF653
MED11
CXCL16
SCIMP
RNASEK-C17orf49
BCL6B
ASGR2
TNFSF13
SENP3
FGF11
EIF4A1
RPL26
CCDC42
POLR3K
SNRNP25
PRR35
WDR90
JMJD8
CCDC78
MSLNL
SSTR5
SPSB3
MEIOB
HS3ST6
TEDC2
CCNF
TBC1D24
AMDHD2
NTN3
BICDL2
PAQR4
FLYWCH2
ZG16B
ZNF75A
ADCY9
SHANK2
CLPB
NEU3
CYB561A3
SAXO4
ASRGL1
GNG3
UBXN1
LBHD1
TTC9C
TAF6L
NXF1
STX5
SLC25A45
RPL29
ITIH3
SYVN1
ZFPL1
RPS6KA4
LRP5
TPCN2
FGF19
CYP4A22
PDZK1IP1
TAL1
CMPK1
BEND5
ELAVL4
COA7
ZYG11B
SLC1A7
CZIB
MAGOH
ACOT11
FAM151A
PARS2
CIMAP2
BSND
USP24
PLPP3
NOL9
PRKAA2
KLHL21
ZSWIM5
GMEB1
SLC45A1
SELENON
AK4
JAK1
RAVER2
CTRC
LZIC
RBP7
KNCN
FBLIM1
TMEM82
SLC25A34
AKR7A3
DRAXIN
PDPN
LRRC38
DHRS3
MATN1
LAPTM5
SDC3
PEF1
SYNC
RBBP4
NHSL3
TSSK3
TMCO4
UBXN10
CAMK2N1
ALPL
WNT4
TTLL10
SCNN1D
MXRA8
FAAP20
MEGF6
CCDC27
IL23R
DIRAS3
C1orf87
NFIA
OMA1
MYSM1
TM2D1
USP1
FUBP1
NEXN
DNAJB4
ADGRL4
LRRIQ3
LRRC53
TYW3
LHX8
SNX7
B3GALT2
NTNG1
EEIG2
HENMT1
AKNAD1
C1orf52
DNAI3
GBP2
ATXN7L2
GBP4
ZNF326
HFM1
BRINP3
GFI1
LSP1P3
KCNT2
AGL
VCAM1
EXTL2
SLC30A7
DNAJA1P5
ZNF281
ARPC5
CADM3
NLRP3
ZNF496
TRIM58
SLAMF9
OR2M5
KCNJ9
IGSF8
DDR2
PEA15
PEX19
NCSTN
VANGL2
SLAMF6
OLFML2B
FCRLB
FCGR3B
SLC9C2
KLHDC9
C1orf74
LMX1A
LRRC52
FLVCR1
GARIN4
ATF3
RBM15
DENND2D
AXDND1
TDRD5
IER5
SNED1
BPNT1
SPATA17
C1orf115
BROX
NBPF20
ACP6
MT2P1
WDR64
KIF26B
TFB2M
CNST
PPP1R21
KLHDC8A
PM20D1
PKDCC
OXER1
HAAO
B3GALNT2
IKBKE-AS1
MAPKAPK2
IL20
IL24
FCMR
PIGR
FCAMR
CAPN2
MRPL55
OBSCN-AS1
WDR26
REL
PUS10
PEX13
SANBR
TRIM17
RFTN2
DISC1
LINC01931
CAPN13
LRRTM1
MEMO1
DPY30
TYW5
MAIP1
KCNF1
SLC66A3
ARL5A
LRATD1
KCNJ3
NEUROD1
CLHC1
PRORSD1P
FRZB
DUSP19
CFAP36
NUP35
CCDC138
ZSWIM2
FBXO41
ALMS1P1
ACTG2
WDCP
SMC6
VSNL1
CCDC74A
H3-3A
ANKRD30BL
COQ8A
SLC16A14
TEKT4
EN1
SGCB
SPATA18
NOSTRIN
CFAP221
CCDC140
SGPP2
INHBB
XIRP2
BBS5
BIRC8
SMARCAD1
HPGDS
PDLIM5
PDHA2
STPG2
NEURL3
RPRD2
ANKRD23
CTSS
MSX1
PACRGL
BNIPL
C1QTNF7
TNFAIP8L2
LYSMD1
SCNM1
TMOD4
VPS72
ERCC3
RNF149
IWS1
BOLA3
CDC42EP3
S100A11
LCE3D
SMCP
IVL
SPRR3
DHX57
SPRR2D
BMP10
PGLYRP4
ARHGAP25
S100A9
S100A12
TGFA
TDRD10
CCNYL1
FZD5
CRYGC
DCAF16
CFAP141
NPPC
GNPDA2
ALPP
GABRG1
ALPG
GABRB1
PAQR3
NIPAL1
ALPI
ANTXR2
HELQ
MRPS18C
CGGBP1
ABRAXAS1
GPR155
DAPL1
PMVK
PBXIP1
CLDN1
PYGO2
HIPK1
LENEP
DCST2
DCST1
COL6A3
INAVA
LINC01116
YY1AP1
KBTBD8
TAFA4
EOGT
LMOD3
NAXE
POGLUT1
SLC22A15
CCKAR
IGFN1
ATP1A1
SLC15A2
EIF4E3
PROK2
TEX55
LRRC58
FSTL1
LMOD1
ELF3
PDCL2
TMEM183A
TMEM169
IGFBP7
TRIM46
KRTCAP2
CXCR1
ARPC2
TSACC
CCT3
TMEM79
SSR2
RNF25
STK36
ADORA1
NEK10
CCDC141
FEV
CRYBA2
IHH
CIP2A
EOMES
CWC22
AZI2
TGFBR2
RETNLB
ANKZF1
HDAC11
FCRL4
TRAT1
FBLN2
GLB1L
STT3B
CHCHD4
DPPA2
NFASC
FCRL1
SGO2
SERPINI1
CLASP2
SUCLG1
NUAK2
SPTA1
PRKCI
MNDA
PYHIN1
IFI16
AIM2
EFHB
EIF5A2
SLC2A2
RPL22L1
FABP1
PPM1L
ICA1L
SNHG16
CTLA4
ICOS
RYBP
PPP4R2
CD200R1
GTPBP8
RMP64
SPICE1
FAM86KP
CCDC191
CADPS
NKX6-1
CDS1
WDFY3
COX18
PTPN13
SYNPR
ALB
C3orf49
C4orf36
THOC7
ATXN7
PSMD6
PRICKLE2
ADAMTS9
PPM1K
ERICH6
CLRN1
GMPS
TIPARP
CCNL1
PTX3
HESX1
DCLK3
SLMAP
RPL9
SMIM14
RPP14
ABHD6
DNASE1L3
CFAP20DC
RBM47
APBB2
IL17RE
IL17RC
CRELD1
PRRT3
FANCD2OS
PCOLCE2
U2SURP
MTMR14
TTC14
CXCL3
CXCL5
PPBP
PF4
MTHFD2L
CXCL1
RCHY1
PLSCR2
CCDC158
CPA3
GYG1
HPS3
TM4SF18
TOPBP1
RYK
SNRK
TCF23
DNAJC5G
UCN
ZNF513
SLC4A1AP
PLB1
SPDYA
KIAA1143
KIF15
TGM4
WDR43
ZDHHC3
CDCP1
CLEC3B
SLC6A20
LZTFL1
FYCO1
CCR1
RTP3
LRRC2
ELP6
FBXO40
DTX3L
ZNF148
NMNAT3
SMIM12
ZMYM6
TPRA1
YEATS2
GRIK3
ZC3H12A
MEAF6
SNIP1
DNALI1
POLR2H
KLF15
CFAP100
CAMK2N2
LIPH
TMEM41A
RPN1
SENP2
HEYL
IFT122
RHO
IGF2BP2-AS1
RFC4
RPL39L
BAP1
TKT
PRKCD
RFT1
SFMBT1
GNL3
PBRM1
UVSSA
TASOR
ARHGEF3
SLBP
LRPAP1
ZDHHC19
SLC51A
UBXN7
RNF168
PIGX
MELTF
OTOP1
S100P
ABLIM2
EXO5
CLDN19
C1orf50
ERMAP
ZNF691
AIMP1
SGMS2
METAP1
DNAJB14
H2AZ1
EMCN
SLC9B1
SLC9B2
BDH2
PGRMC2
CDC25A
CAMP
ZNF589
FBXW12
PLXNB1
CCDC51
ATRIP
SHISA5
SPRY1
BSN
APEH
INTU
RNF123
HSPA4L
MFSD8
ABHD18
CAMKV
MON1A
MST1R
RAD54L2
TEX264
GRM2
DUSP7
POC1A
PPM1M
ETNPPL
WDR82
PITX2
ARLN
PRSS12
NDST3
HMGB2
SAP30
SCRG1
HAND2
MAD2L1
ANXA5
SMIM43
ADAD1
MAP9
GUCY1A1
FBXO8
CEP44
HPGD
ASB5
SPMIP2
TMEM144
GASK1B
NPY1R
NPY5R
NAA15
IL15
FHIP1A
ARFIP1
ICE1
HHIP
ANAPC10
ABCE1
OTUD4
LSM6
TMEM184C
PRMT9
ITGA2
MOCS2
SLC45A2
EDIL3
TMEM161B
ELOVL7
NDUFAF2
ZNF474
LMBRD2
RANBP3L
NIPBL
RNF180
ADGRV1
SLC25A46
STARD4
PGGT1B
F2RL2
CCDC112
ANKRD33B
CMBL
C5orf63
PRRC1
F2RL1
AGGF1
WDR41
PRDM9
NDUFS4
SCGB3A2
SPINK1
HTR4
ESM1
GRPEL2
CDC20B
ARSK
RHOBTB3
GPX8
TIGD6
SPZ1
SERINC5
ENPP6
CAGE1
CASP3
PRIMPOL
ERAP1
ERAP2
CMYA5
EGFLAM
CFAP97
TMEM174
CARTPT
RICTOR
TENT2
EBF1
ANKRA2
UBLCP1
FAM170A
UTP15
TLR3
KLKB1
NSA2
GFM2
TERT
SLC6A18
CCDC127
FOXQ1
LINC01600
ADGRF2P
ACSL6
IL3
CSF2
SEPTIN8
SHROOM1
GDF9
UQCRQ
LEAP2
GJB7
SLC35A1
GRIK2
CGAS
FABP7
TLX3
TXLNB
CITED2
CALHM4
TBXT
CREBRF
DCBLD1
SFXN1
SAMD3
TMEM200A
IL22RA2
DACT2
PDSS2
SPMIP7
STXBP5
H2AC1
IL31RA
ANKRD55
RAET1E
PI16
TBX20
DAGLB
MATCAP2
STK17A
TRA2A
CFAP144P1
GALNT10
SAP30L
RPS14
HCN1
MYOZ3
COG5
NEUROD6
SAMTOR
GPR85
SLU7
RP9
PTTG1
CAMLG
FBXL21P
BMPER
RELL2
SMAD5-AS1
KCNK5
KIF6
ZNF12
SLC29A4
TEX47
STEAP1
CDCA7L
SP8
MIOS
ELAPOR2
USP49
INTS4P1
SYTL3
IQUB
HEY1
ZNF704
FABP5
SHH
TAGAP
COL1A2
FNDC1
CHMP4C
SLC13A4
PGAM2
BRI3
LMTK2
SLC35G3
CTSB
SOX17
SEPTIN7P5
DLC1
ADCY1
C8orf48
SUN3
C7orf57
HNF4G
PEX2
RAD21
SLC30A8
MED30
TNFRSF11B
SBSPON
PHKG1
EN2
KCNV1
CSMD3
SPIDR
ORC5
DEFA5
DNAAF5
DEFA4
DEFA6
OSGIN2
DEFB1
SUN1
OXR1
TMEM74
FAM86FP
GPR146
GPER1
UNCX
TMEM184A
NOS3
SPAG11B
MICALL2
CA3
INTS1
CDK5
SLC4A2
SLC7A13
FASTK
TMUB1
FMC1
GBX1
PHAX
ALDH7A1
FOXK1
COX6C
OSR2
YWHAZ
BAALC
FZD6
CTHRC1
SLC25A32
DCAF13
DCSTAMP
TP53INP1
INTS8
VIRMA
FREM1
GEM
PDP1
TMEM67
WASHC5
RPP25L
FAM219A
SPMIP6
SNAPC3
MYORG
NUDT2
TMEM65
PSIP1
CCDC171
UBAP1
DIRAS2
SYK
NIPSNAP3B
ABCA1
NFIL3
LETM2
METTL2B
PRKACG
FXN
ZMAT4
NKX6-3
TMEM71
MAMDC2
PRSS37
CPA6
C8orf34
TMC1
ALDH1A1
KDM1B
HGSNAT
RASEF
GKAP1
KIF27
QNG1
HNRNPK
SSMEM1
SVEP1
TRPV6
LLCFC1
ANKS6
FBP1
PGAP4
ZHX1
CFAP47
CYBB
DYNLT3
METTL27
MID1IP1
NCF1C
SHOC1
CXorf58
KIAA1958
PTCHD1
RNF183
ASB11
PCDH19
PIGA
VEGFD
OR1Q1
OR1K1
STRBP
CLDN3
GAPVD1
CARD19
WNK2
ATP7A
ZNF367
NLGN4Y
HDX
NDUFB6
AQP7
NOL6
AQP3
TRMT10B
VCP
PIGO
STOML2
BRWD3
SLITRK5
MELK
ARMC3
OTUD1
ARHGAP12
FAT3
DEUP1
HECTD2
SLC7A3
FBXO33
INTS6L
GPR101
CLDN2
LRFN5
LRRC18
SPTSSA
WRN
MARCHF8
TSHR
CFL2
SUGT1
GTF2A1
ZCCHC24
PGM2L1
PHYHIPL
SLC16A9
FOLR2
INPPL1
PHOX2A
MBL2
GJB2
CRYL1
REEP3
HEPACAM
SKA3
MICU2
DDIAS
PCF11
PKNOX2
RPL10L
LRR1
RPL36AL
DNAAF2
DEPP1
MAGEC3
ZNF22-AS1
ZNF22
KLHDC2
EML5
NEMF
RPUSD4
ARF6
TTC8
TMEM63C
NGB
NOXRED1
CDX2
AMER2
AKR1E2
KBTBD6
SSX5
SSX3
OTX2
FAAH2
DRGX
NUDT5
DACT1
OXGR1
UCMA
BEND7
ATP5F1C
PRPF18
TAF3
VSTM4
VDAC2
SOHLH1
COMTD1
SLC18A2
PDZD8
ZNF503
ABRAXAS2
QSOX2
FAM204A
NSD1
PRDX3
ENOX2
GHITM
CLEC1B
SNAPC4
TMEM52B
PMPCA
ENTR1
FRMD7
AK8
SPACA9
TSC1
GFI1B
HPRT1
BORCS5
DIPK1B
ZMYND19
STOX1
RET
DDX21
BMS1
STK32C
JCAD
OR4K2
FUNDC2
PIP4P1
METTL17
SLC39A2
NDRG2
RNASE7
ARHGEF40
NSMF
ZNF219
C12orf50
CASP7
PPP1R36
BTNL9
CCDC186
VWA2
METTL3
SALL2
PRAP1
TRUB1
ERICH6B
CYP2C19
ZFYVE1
SPMIP5
HSPA12A
SHLD2P1
FRAT1
UBTD1
ANKRD2
E2F7
ARHGAP42
ISCA2
OTOGL
LARGE2
PACSIN3
TTC7B
SLC39A13
PSMC3
RAPSN
AGBL2
TC2N
CPSF2
SMCO2
MOAP1
IFI27L1
IFI27
SERPINA12
CLMN
PDZRN4
SLC6A5
CCDC38
NELL1
PTER
C1QL3
CACNB2
HACD1
ARL5B
SMCO4
CEP295
KCNC2
TRIM51HP
TAF1D
TRIM53BP
ABTB2
R3HCC1L
AMOTL1
HTRA1
LIPC
CEP57
TCP11L2
PASD1
SPRED1
TMCO5A
GPR176
JAM3
IL25
CMTM5
GLB1L3
ADAMTS15
SVOP
SPATA19
GPT2
AMN
RAB8B
IKBIP
RPUSD2
HIF1AN
NDUFB8
ZFYVE19
PPP1R14D
SPINT1
FBN1
AVPR1A
C16orf78
DEPDC4
LRTM2
OPN1MW2
BRD7
CKB
TRMT61A
BTRC
POLL
BAG5
DPCD
LARP6
API5
ASPG
ZNF319
HPS6
SENP8
NOLC1
ALKBH3
COPS2
GABRB3
SPIC
TBATA
SGPL1
FRS2
CCT2
PCBD1
ARIH1
DNAAF8
CLMP
SCN3B
COX11
ZNF202
FAM227B
STXBP4
CYYR1
CUL5
MYRFL
WBP1L
BORCS7
C2
PLEKHF1
TMEM100
ANAPC16
SMPD1
APBB1
SYNPO2L
NUDT13
C11orf65
TRIM44
CCDC182
ILK
TAF10
TPP1
DCHS1
NETO1
MSS51
CYB5A
USP54
RAG1
POTED
IFTAP
WDR88
OR10A5
OR2D2
ATP9B
PPFIBP2
MOGAT2
CYB5R2
SERPINB7
GARRE1
SERPINB8
TUB
RIC3
LMO1
OR5P1P
IDH3A
WDR72
CRABP1
PLD4
ZMAT1
XRRA1
TRIM66
RNF169
RPL27A
DENND2B
CDYL2
TMEM130
PRTG
CENPN
AKIP1
ATMIN
C16orf46
TMEM41B
PKD1L2
LEO1
ZNF143
TMX3
MFAP4
WEE1
MAPK7
FAM86GP
PRKCB
HDGFL3
NDST2
MCM7
CLEC3A
CCDC68
CLEC4E
ZNF3
CLEC4D
ZSCAN21
HSBP1P2
RIMKLB
A2ML1
BEAN1
TK2
TMED3
SLC38A8
SEC11C
CPLX4
GALR1
TMEM135
DRC10
NDEL1
CENPV
CDH16
RRAD
CIAO2B
CFAP52
HSP90B1
MC4R
BLCAP
SERPINB12
CHRFAM7A
ATF7IP2
MMP10
TVP23A
BEX3
TMPRSS5
COG1
PLEKHA7
OR5M13P
ZNF606
ZCCHC18
B2M
ZNF592
GOLM2
HTR3A
NNMT
ACSM1
AP1G1
SLFN5
CATSPER2
STRCP1
ZNF667-AS1
BMERB1
MARF1
SAA3P
SAAL1
YPEL4
PPIB
LDHC
CIAO2A
LDHAL6A
FAM111A
PCLAF
KIF7
LDHD
PLIN1
PEX11A
TMEM170A
MESP1
ANPEP
SCNN1G
RBPMS2
NAV2
ANKDD1A
GLYATL1
C18orf54
DCTN5
TERF2IP
PLK1
CLPX
ACKR5
ZBTB39
CACNG2
TAC3
MYO1A
CHP2
NEMP1
OR4D6
NAB2
VPS39
STAT6
PATL1
ATP23
ELFN2
STX3
MRPL16
PIP4K2C
MTMR10
YWHAB
MIR202HG
C15orf48
SCG5
GREM1
NYAP1
TSC22D4
MS4A6E
MS4A7
MS4A14
MS4A5
DIS3L
CCNDBP1
EPB42
TGM6
SMAD3
MS4A8
CCDC178
MS4A15
MAP1A
RCCD1
AKTIP
MAPRE2
EVA1C
TCP10L2
MARS1
MBD6
CNPY4
PDIA3
NUDT21
NAT16
TERB2
NKX3-1
SGSM1
DUSP18
TEF
2001-05-01
B4GALNT2
PBX3
GNGT2
PHB1
SNRPD1
TTC16
SUN5
SAMD14
PIP5KL1
BPIFB6
TMEM92
EEIG1
ACSF2
GOLGA2
TRUB2
COQ4
SLC27A4
ANKRD40CL
URM1
CERCAM
DOLPP1
DNAAF19
ENDOG
TBC1D21
PRRX2
UGT1A6
C15orf39
ISLR2
SP2
PRR15L
COQ7
GPRC5B
CRK
C16orf92
GOLGA6C
FBXO22
TBC1D2B
NOD2
SNX20
LOXHD1
KATNAL2
HDHD2
ZNF91
IGF2
RNF214
CDK12
DPEP2
DUS2
POP5
ENGASE
RBFOX3
ATP5MG
CD3D
TBC1D16
TEPSIN
MYO5B
ART5
ACAA2
STIM1
RRM1
OR51E2
TRIM68
MMP26
OR51B5
OR51I1
OR51Q1
FN3K
PRRT2
ZNF23
IRGQ
ZNF226
ZNF180
POM121L3P
PPP2R3B
ZNF668
ZNF646
VKORC1
GNG8
LPO
CA4
SMG8
LINC00905
TPM4
RAB8A
GPX4
MIDN
JSRP1
NIBAN3
KLHL26
GATAD2A
NOS2P2
MVD
CDT1
TRAPPC2L
ANKRD11
SPATA33
RSKR
PROCA1
RPL13
ZNF641
LALBA
CACNB3
DHRS13
TP53I13
KMT2D
CORO6
RHEBL1
TUBA1A
TUBA1C
ZNF610
ZNF528
ZNF701
SERTAD3
NCKAP5L
RAB4B
AQP2
GPD1
PROSER3
CYP2S1
AXL
NFKBID
TMC4
ANKRD33
LAIR1
TTYH1
LENG8
CDC42EP5
LAIR2
TMEM145
ZNF526
TRAPPC9
KIR3DL1
NLRP7
ZNF146
ZNF283
PPP1R14A
SPINT2
C19orf33
YIF1B
DNAAF3
PSCA
ATCAY
LY6D
DAPK3
EEF2
TMIGD2
CHAF1A
UBXN6
HDGFL2
PLIN4
SEMA6B
ZNF444
NXN
TLCD3A
GLOD4
MFSD3
GPT
KIFC2
SLC43A2
RILP
SERPINF2
WDR81
SRR
TSR1
TRPV3
HSD11B1L
CYB5D2
GGT6
C19orf48P
KLK1
KLK4
KLK2
KLK5
KLK6
KLK11
KLK13
ZNF83
KRT80
KRT1
ACER1
OTUB1
RCOR2
ANGPTL4
CD320
SPRYD3
IGFBP6
SOAT2
ZNF558
CABP2
NDUFV1
CDK2AP2
C3P1
NUDT8
TBX10
PRDX2
OR8J3
OR5I1
ZNF232
MIS12
CD300C
CD300A
TEKT1
HID1
MRPL58
ATP5PD
TMEM88
EVPL
SRP68
MGAT5B
TMC8
TK1
TMEM68
CYP7A1
TOX-DT
GSDMA
KRT24
KRT10-AS1
GHDC
FAM234A
SOST
ZNF598
RAB26
MLST8
E4F1
DNASE1L2
ECI1
CASKIN1
ABCA3
KCTD5
SRRM2
ZNF597
NLRC3
SDHAF2
DDB1
VPS37C
VWCE
RAB3IL1
BEST1
FTH1
BSCL2
POLR2G
SLC3A2
PLAAT5
SPINDOC
ATG16L2
C2CD3
TRANK1
TTC21A
RPSA
ENTPD3
CTNNB1
ULK4
FADD
LTBP3
NAALADL1
SAC3D1
BATF2
SLC22A11
SF1
MAP4K2
MAJIN
CCDC88B
SCARA3
SCARA5
PNOC
COPS6
PAFAH1B2
ANKS3
NUDT16L1
KIAA1586
RAB4A
ZNF355P
OR1F1
OR2W6P
DHFRP3
OR2B2
KCNJ4
SETD5
VASN
FAM83B
H3-4
THAP9
OR2C1
RNF187
HOOK3
MAPK1IP1L
DDIT4
RBPJ
LMBRD1
ZCCHC4
PTGDR
TTC39C
GLYCTK
GNG4
UBTD2
POLR2J3-UPK3BL2
NKIRAS2
DNAJC7
KCNV2
IRF2BP2
PTF1A
NT5DC2
FOXI1
UQCC5
COA6
KIF5C
MGAT2
BMI1
THAP11
MMADHC
PDHB
PXK
H1-4
PCMTD1
KCTD6
MPLKIP
ACOX2
FAM107A
IRF2
MOBP
CX3CR1
PPDPFL
XIRP1
INSM2
DEGS2
SCN11A
LINC00917
ARF4
SEPTIN2
FILIP1L
MFSD2A
DTYMK
TAP1
ING5
ATG4B
BDKRB2
MLKL
CMAHP
RFWD3
MTNR1A
KCNG4
RHOH
KLHL30
COG7
CDC40
STIP1
SCNN1B
HR
TXNDC2
RAB31
REEP4
TNXB
LGI3
SFTPC
BMP1
ATXN2L
PHYHIP
CCDC110
POLR3D
FEN1
CAVIN2
MTCL1
GBX2
HJV
SCGB1D1
HEXIM2
FNTA
SERINC2
MYL1
TRAPPC11
CHRM1
COL3A1
GFRA2
ING2
CDKN2AIP
SNRNP48
TMEM223
SLC20A2
CRYGA
DYNLRB2
TMUB2
ADAM29
STAT3
ZSWIM1
ADAM9
ADAM18
GDNF
SPINT5P
MUCL3
WFDC13
AXIN2
NDUFS5
VWA3B
ZNF30
UGT3A2
LRATD2
LDLRAD4
KCTD19
SLC16A4
IL7R
TMEM208
LRP1B
WFDC12
AHCYL1
DNAJC21
PKIG
NPNT
LINC01620
CA7
FAM178B
TSPY2
SEMA4C
CNNM3
GSTM4
TET2
CXXC4
TCTN2
SHOX2
PPIP5K1
TSPAN5
ABHD15
ZBTB5
CHTF8
MAPDA
LCMT2
SNTB2
IL12A
ZNF507
STX18
NSG1
ZBTB49
GFM1
OR13J1
HTR1E
FSTL5
TPTE2P5
DDX19A
ATOH8
SOX14
ANKRD49
SFTPB
USP39
TNIP2
C2orf68
TMEM150A
RNF181
VAMP5
BTNL3
LRRC28
MAT2A
PLA2G4F
ENHO
ZNF608
SLC35G2
INPP5D
LETM1
CTRB1
CTRB2
TRIM49
TMEM129
PPIC
SPRY3
CEP120
STXBP6
TM4SF20
MFF
GRM5
LGALS9
PMCHL1
JMJD7-PLA2G4B
OR7E102P
CPLX1
PXDC1
SIGLEC7
NTSR2
E2F6
FEM1B
COMMD8
ATP5ME
UQCRFS1
SLC49A3
COL4A3
MAP2K1
KLK7
PMCHL2
HNRNPH1
IRS1
MECP2
VCX3A
UPF3A
ZBBX
ACTBL2
ROR2
BRD7P3
AR
DHRSX
VXN
HSPBAP1
ASMTL
SLC25A6
CHST14
PARM1
CSNK1G1
FAM110B
ODAD2
AFAP1L2
ZNF354A
ATF5
UBE2V2
GOT1L1
ZBTB43
XAGE-4
CPT1C
PCSK9
XPO6
GSG1L
MN1
APEX2
NSMCE1
CCDC126
IL13
NPIPB12
OR10G3
RAB3B
OR6F1
CD2BP2
RSPO1
RGS14
TBC1D10B
LMAN2
GCSAML
RAB24
PRELID1
THBS3
CA5B
SLC50A1
EFNA1
CXCL10
NPIPB3
SH3TC2
CXCL11
ZRSR2
NMD3
ADRB2
RPL36P14
B3GALNT1
GPRIN1
HSPB3
KCNAB1
MRPL1
SHE
NR0B1
PGM2
STK32A
IL1RAPL1
P2RY12
C22orf15
GUSBP12
OR5AU1
MINAR1
PDILT
UMOD
GP2
SLC33A1
SNUPN
CRADD
SIN3A
ARL13B
RNASE2
ELSPBP1
RNASE3
PTK2
RSPH10B2
PTAFR
PTPN9
RNASE6
NPR1
KCNK9
CXCL8
SCN9A
RASSF6
COL22A1
SDC2
CD52
MMGT1
SPRR1B
SPRR1A
OR4K14
OR4K15
TM2D2
HTRA4
PLEKHA2
CLIC4
SLC38A11
GPR183
CRCT1
CCDC8
METTL15
ZNF280A
MUC15
CT55
ZEB2
GJB1
PCBP1
HINT1
DTWD2
VPREB1
CLIC3
INO80E
BNC1
DFFB
NFU1
ANTXR1
GKN1
CKAP2L
C15orf40
RAMAC
PROKR1
APLF
BOLA2B
RGPD8
HIC2
LUZP1
HEXD
BCRP6
BCRP2
DRD5
BUB1
SPNS1
LRRC45
CHRNA5
MT1B
CENPX
AGPAT2
ASPSCR1
GP9
FASN
CNBP
MT1E
ACTRT2
DUS1L
GPS1
RFNG
DCXR
ZNF32
LDB2
RAC3
NRG4
LIMS1
TMEM266
NLGN1
TAPT1
PRYP3
UGP2
TAS2R1
LINGO1
PRY
RBMY1F
PRY2
RBMY1HP
HNRNPF
BTD
CSGALNACT2
TACR3
GSX1
TSPY14P
PCDH7
ROBO1
ONECUT1
AVEN
P2RY1
CTNND2
TRIM56
MUC17
AHSP
WNT10B
CALML6
REPS2
MUC3A
SYAP1
ITGAM
PYDC1
TPST1
TM4SF4
TOR1AIP2
S100G
TM4SF1
OTUD3
OTUD7A
GUSB
BRD3
KLF13
FRMPD4
ZFPM2
ZNF764
HSFY2
ZNF747
ZNF768
TAS1R3
TMEM42
MAP3K2
PUSL1
SF3B5
ZNF35
TIGD4
IFFO2
NLGN2
MYO7B
CHD3
TMEM154
MYRIP
ALCAM
YWHAG
UBE2E3
CNTROB
TRAPPC1
ZPLD1
KCNAB3
SERPINA9
FAM153A
GPR37L1
SIMC1
TMEM192
NSG2
SPDYE5
SERPINA6
ZNF778
NIPA1
FOXD4
GPR25
UBE2E1
HNRNPA3
SIK2
RNF150
CCDC144A
FAM88B
VGLL2
HOXD4
CHRNB1
HOXD12
GYPA
USP38
SLC16A5
NANP
ANKK1
ADRA1B
ADPRM
FABP6
PWWP2A
USP50
USP47
PDCD6IP
MRGPRX1
ZNF212
MRAP
FAM161A
ZNF282
GLB1
GON7
FAXDC2
CRTAP
HSPB2
C7orf33
CNGB3
SLN
ELP5
CMTM8
GABARAP
LGALS9B
STX8
CDK1
UBB
NFRKB
FABP4
FRMPD2
PRDM10
B3GNT2
FOS
TMED10
OR2A20P
SETMAR
SMAD1
CST5
CST2
EMX2
CST1
SP7
TCAF2
SEMA3E
LRRN2
SLC30A1
DCLK2
ZNF804A
GPRC5C
TMEM182
VSTM2A
KRT8
KRT78
ADORA2B
SDR9C7
MGMT
TMT1B
KRT86
HARS1
NFXL1
KRT75
DENND5B
CD14
DNAJC18
KRT6C
RIOX1
SPATA24
RALGAPB
PYM1
MZB1
KRT4
SLC23A1
KRT74
NPAS2
KRT72
KISS1
LONRF2
NUDT9
HSD17B13
PA2G4
COX7B2
ELOVL6
KRT83
PFKFB3
TMC7
ARL6IP1
SERPINB9
SMAGP
IRX1
CDH2
IRX2
EMB
SIX2
DLGAP1
STAT2
NUDCD2
IRF2BP1
OR9K2
HSPA4
FOXA3
GARIN3
SLC26A5
COMMD5
SGCD
GTSF1
DPY19L2P2
ZNF16
ARMC10
RNF34
ACYP2
TRABD
ATF7
RASA4B
SOCS6
CAVIN4
OR10A3
ZNF296
OR5E1P
HOXB9
TTLL6
POLH
SYT9
KCNS3
RBMXL2
KIF5B
GPR37
AKAP13
TPD52L3
CDCA4
OR10A4
SDR16C5
DYDC1
OR10A2
CHCHD7
HTRA3
FOXN2
LMOD2
BFSP2
FSHR
CELP
USP32
CEL
PPM1D
GPR27
MRFAP1L2
PSG6
KBTBD2
RIOX2
TRIAP1
LILRP2
LSM3
KIAA0232
MTSS1
TMEM43
RNF139
RPS9
PLA2G1B
CYTL1
TSEN34
TRH
GSTA4
MSANTD4
NDUFA3
OSCAR
PAQR8
NUDT6
TPT1-AS1
OR7G3
TANC2
OR7G2
TEX13B
PKHD1
OR1M1
NCBP2L
DNAJC24
MBD3L1
ZNF160
PGK2
OR8B12
ZNF415
CAVIN3
CEACAM3
DCDC1
HAS2
PDGFD
PLAC1
DDI1
LINC00208
S1PR1
HS6ST2
OR4D5
PYGO1
LRRC8E
PKIA
XKR6
TSNARE1
FPR2
FPR1
PATE1
OR13H1
FEZ2
SOX7
C8orf74
C11orf24
FAM86JP
ALK
KYAT1
MTM1
SIGLEC17P
OBP2B
TRMT61B
INSR
MFN1
GIMAP8
HSFX1
NRTN
KCNMB3
FUT3
KCNG3
ATP6V0E2
PRKCE
OR2K2
JAGN1
RLN3
TADA3
SOCS5
C1GALT1C1
BBLN
MORN4
ZNF672
ZNF692
NAIF1
RBKS
OR2M4
GRIK1
MUC7
OPRPN
SMR3B
TMEM126A
TMEM126B
TRIM8
NETO2
CSN3
CLDN20
CDC42BPG
SCAND1
JUNB
FAM241B
TMEM37
UGT2B7
LRG1
SHCBP1
SOSTDC1
NPTX1
FAM98B
ZNF439
ZNF440
GAA
CANT1
KCNK3
ZDHHC16
CHST11
EXOSC1
PGAM1
CHD7
ESCO2
KRT19
KRT15
LURAP1
KRT38
CLCN5
TPPP
KCND3
APLN
KRTAP4-4
KRT13
XAGE3
KRT9
XAGE5
PDE7B
MRPL36
ZNF581
NAT1
KRT20
GLOD5
KSR2
ZNF524
MCC
KRT27
ZBTB26
CDK5R2
DSEL
POLR1C
ASXL1
OR1L6
DLK2
ZNF562
ZNF318
ZNF561
WIPF2
HOPX
SPACA5B
OR1L3
SSX6P
NLRP5
LRRC8C
SPACA5
RSL1D1
LRRC8D
MROH2B
OR1L8
PPID
OR1N2
COL24A1
ETFDH
OR1N1
RXFP1
LPAR3
PTGER4
TBCA
NEUROD2
MAP6
OTP
ECEL1
BCL2L1
FGG
FGA
OR2AT4
FGB
PLRG1
RAB4B-EGLN2
ZNF584
DSCAM
DNAI2
NMUR1
CLSTN1
CXXC5
ZNF274
PIK3CD
PTCRA
SLC25A33
ENC1
SPSB1
P2RY6
BPTF
S100Z
ZIK1
GPR82
NMRAL2P
GPR34
SHANK2-AS3
PLEKHG5
ATF7IP
LKAAEAR1
RGS19
TCEA2
DEFB4A
ANO5
HDAC3
SPATA46
GPHN
VAT1L
TMEM51
CAMTA1
LGALS4
LRRC34
PAH
AFG2B
GATM
SYCE1
NXNL1
RASGRP4
NHLH1
SLFNL1
BCL2
RHNO1
CTPS1
UTF1
KNDC1
WDR87
METTL18
CFAP46
COL8A2
PWWP2B
PCDHB1
ZNF540
ANGPTL7
FBXL14
EXOSC10
ZNF570
NINJ2
MLLT3
FAM90A1
RRM2
TRAPPC12
IFNB1
RPS21
C3AR1
MRM3
PTEN
RPS7
PRND
RNASEH1
PRNP
KLF17
ADRA1D
FRMD5
AQP4
MIR31HG
CYP4F11
TLN2
LGALS9C
TVP23B
FBXW10
OR10H3
ZNF217
OR10H2
SRGAP2C
OR52A5
SCG2
ATPAF2
CYP4F22
FOXB1
PPIH
DRC3
ZNF57
SHLD1
C11orf40
JMJD1C
LDHAL6B
SYNPO
OR52P2P
ZNF556
MAL
ZNF554
RAB33B
THOP1
ANKRD20A4P
REG3A
GAP43
REG1B
EPHX4
LAMB2
USP19
QARS1
ORMDL3
SERF1A
KLF11
LRRC15
SMN1
EIF2AK3
SPMIP9
MOB3A
KRCC1
NME6
CYCS
CD8B
SLFN12
CALB2
SLC9C1
OR1A1
OR7A2P
OR1A2
OR8I2
LCE1D
CCL11
FRMD3
SNTB1
MTBP
TEFM
MRPL13
MALT1
PRL
ISG20
HMGN1P35
OR4C11
MBOAT1
OR8U1
ID4
OR4X2
GPR22
CXCR6
CEBPB
AZU1
TPSAB1
ATOH1
PAIP1
CLEC7A
C5orf34
C1QTNF4
SERHL
NEGR1
ZNF131
MACROD2
DPAGT1
BSG
HINFP
PRYP4
CDY1
OR10V1
CERS6
CSPG4P4Y
SPTLC3
GOLGA2P3Y
COPRS
TP53RK
B3GALT1
OR5A1
CLEC12A
OR5A2
BPGM
POP7
ALG14
SUCLG2
CSPG4P3Y
STARD5
CSDC2
RCAN2
IL16
ABCG4
GNB2
CFAP53
OR5B12
OR5B2
MCRIP2
NHERF4
C2CD2L
OR9I1
ARNT2
GNG12
PRSS27
MYOZ2
SYNPO2
DNAJB7
CLP1
INSL5
EFCAB3
TTC36
RSPH9
COPS9
GTPBP2
FGGY
OR9G4
IL17D
OR5AR1
PRSS30P
FUT9
OR5AP2
TCEAL1
ZNF24
HSFY1
MANEA
RAB40A
MAB21L4
AGXT
OR8J1
OR5T3
AFF1
ACOT12
FIBP
CARNS1
OR10H5
BANP
PPP1CA
HCFC1
FAM170B
CTSW
NIPAL4
MUCL1
SNTG2
FNDC9
PDE3A
RASGRP1
KLHL6
CHCHD1
MRPL52
SMPDL3A
RND1
RAD9A
EFEMP2
OR10AD1
AGAP5
WASHC2C
TMEM134
ZMAT3
ZFAND4
THEMIS
MOS
ZNF738
MS4A10
SLFN11
GARIN2
CCL19
CORO1B
POFUT3
LRRC20
MUS81
PURG
TMEM217
OR4D9
RPL12P13
ZNF596
COL6A5
CFL1
TMCC1
NAA16
OR5B3
EFCAB12
OR10W1
PSME3IP1
RAB43
FADS6
ZNG1A
HOXC5
RAB37
DCP2
ZBTB8OSP2
SNX32
RPL38
CYP7B1
OVOL1
RARG
CES4A
CES3
SSH3
CES2
PDP2
SP3
KRT2
DMXL1
METAP1D
ZNF621
EGFL7
NADSYN1
DHCR7
ACTE1P
LVRN
COX6B1P3
NBEA
RNASEH2C
MYEOV
ANKRD13D
MRGPRF
MYD88
MRGPRD
OXSR1
SLC22A13
PHF8
LCLAT1
ADH6
MIR4435-2HG
XKR3
FRG2C
UNC93B3
VDAC2P5
KAT5
SH3RF3
GXYLT2
HPSE2
DCAKD
ARPP21
TADA2B
CFAP184
GRK2
RELA
EVC2
ZNF680
HECTD4
FAM222B
BNC2
DELEC1
RXFP4
HPSE
COQ2
CCDC63
HSPA6
TRMT112
LRRN3
KDM2A
ACSM6
ADCK5
MRPL57
NOC3L
ESRRA
RHOD
ADAMTS20
COMMD1
RAPH1
MTX1
ADCY5
PARP14
CYSLTR1
PARP15
CKS1B
ABCD2
AHSA2P
ABLIM3
MAB21L3
TUBB8B
MFSD4B
VANGL1
GLRX
IQCB1
SYT12
GOLGB1
TERF1P1
C11orf86
LIPM
GPR151
DMRT2
ZNF483
PLAC8L1
SLC2A14
GPR137
SNCG
MMRN2
MZT2A
TNKS
ZNF449
ZBTB21
PPP1R3B
OR10K1
FAM86B3P
GPR148
STOX2
MAP3K11
TRIB1
CST9
KCNK7
SFT2D3
RBMY2MP
C1QB
C1QA
NDNF
IQCF1
OLR1
GLIPR1L1
DAG1
INSM1
DAB1
ARV1
NAA20
IHO1
RNASE8
SAA1
MICOS10
EHBP1L1
THAP2
TMEM196
RNF26
PPP1R14B
RNASE11
ZNRD2
AGR3
SMARCC1
ZNF417
PTPRM
FKBP2
VEGFB
PEAK1
TNFRSF10D
MST1
TNFRSF10C
GMPPB
MOB1B
ZNF622
CSPG4
SNX33
CIMIP2C
NABP1
ADGRF3
NLRP13
CHD2
XCR1
CCDC106
CCR9
CEP83
SULT1B1
NUDT4
PC
UGT2A1
SCAI
GPRC6A
NMNAT1
LRFN4
TRAPPC3L
APOBEC4
SLC19A1
HSPB7
RCE1
UQCRH
TAS1R1
HES3
EIF1AX
SPDYE2B
OR1L1
BCLAF3
PSMD1
ADGRG2
SPATA3
MUC13
SUSD5
HEG1
WFIKKN2
TOP6BL
TOMM20
FAUP4
SPMIP3
AGFG1
STAT5B
CD7
TOPAZ1
CNP
JUP
HAP1
TDRD12
PPIAP7
CCDC13-AS1
EIF1
ENDOV
RNF213
TIGD3
KCNH6
MARCHF10
PLK3
NET1
DPY19L1
FLJ20712
PHOSPHO1
ZNF791
PHC3
GPR160
CBX2
SPTBN2
GOLIM4
KRT28
RBM4B
ATP5MK
HOXB2
C1QTNF1
MARCHF3
SWSAP1
SLCO4C1
RBM4
CIMAP3
XXYLT1
SNURFL
UBXN2A
COMMD5P1
RAX2
LRRC63
TCAP
CCS
NRROS
CEP19
KLHL15
FBXO45
CBY2
TENT5D
GNG5
FAM3C2P
SLC25A30
SPATA31G1
CD34
CTSF
MSRB3
LEMD3
UQCC4
TLR10
TLR1
TLR6
FAM174A
RGMB
FAM53A
NWD2
CYB561D1
GSTA3
ZDHHC24
LOC105370792
TRMT10C
SELP
CTU2
MGA
KICS2
ARL13A
SNX31
PIGG
PRPF8
ADCY6
REP15
PITPNA
DDX23
ZNF80
ZNHIT2
EVX2
ZBTB4
TNK1
ZHX3
PHLDA3
DIRC1
SLC16A11
SLC16A13
GLIS1
OR2Y1
CHRNA9
PODN
STAG3L3
SLC6A19
SNHG11
KCNJ5-AS1
EXO1
RALGAPA1
PMS2P6
CRMA
LIG4
MIR1-1HG
PPIAP24
TRHR
RPL35P9
GTF2IRD2B
ABRA
ATP2A2
ZWILCH
RPL4
SNAPC5
STARD6
GOLGA6L2
VWC2L
C12orf76
ZCCHC12
CNTNAP2
GALNTL6
LINGO2
BBS1
DENND4A
PPIAP80
IGDCC3
GCSAM
ANKRD36C
SLC26A9
MFSD4A
PELI3
TTC9B
MYO1H
TMEM81
MRPL11
KLK15
IL20RB
GOLT1A
RPL10P2
AKIRIN1
NPAS4
MSL2
ZNF497
TRAM1L1
CMKLR1
ANGEL2
UGT8
KY
IQCK
SLCO2A1
ZNF266
OR7D4
SLC29A2
BRSK2
VN1R6P
FAM47DP
GRIK1-AS1
B4GAT1
TMEM167A
LEP
SH3PXD2B
PPIAP72
RESF1
LARP7
FGFBP3
NR1D2
PABPC5
BRMS1
RPL15
FAM241A
HRAS
WDR49
SRP72
PCP2
RIN1
ODAPH
THAP6
CEP135
FZD4
CD248
BTC
PDZK1
ADGRE1
DENND6A
PDE12
GLMN
DNAH12
YIF1A
CNIH2
AMY1B
NLRP6
NDUFA11
RSRC1
CATSPERD
SLC66A1LP
RAB1B
METTL15P1
OR9G1
PTDSS2
MICOS13
C3orf33
OR5M3
SEZ6L2
ASPHD1
KCTD13
P2RY14
AMZ1
GPR171
GPR149
CD164L2
FUT1
DHX36
OR5J2
ZIC4
OR10AG1
PAIP1P2
OR4S2
FBXW8
CA5A
ZG16
KLC2
SLC22A1
TEX36
CTBP2
CHST2
ZDHHC14
ATR
SNHG29
UBE2C
DSG4
GK5
VCPIP1
RTP1
DES
PDIK1L
SPSB4
RAG2
TRAF6
ZNF654
TVP23C
MRPS22
PACS1
WFDC5
MARCKSL1
SH3BP5L
OR2T1
TMEM51-AS1
YPEL2
CADM2
ABO
PSMD2
FAM182B
PPM1E
FAM131A
CSRP2
INHBC
PARL
DDIT3
PCCA
HIGD2B
DCTN2
NPPA
ZNF408
CTDSP2
CKAP5
ARHGAP1
MED16
ATG13
GAL3ST3
CIROZ
CHST1
GOLGA8A
VWA3A
TP53I11
CENPS
DOLK
PHYHD1
CATSPER1
ANKRD30BP1
CCNE2
PHYKPL
ANKS4B
CST6
GRAMD2A
NF1P5
ZNF519
LSM1
PROP1
ISX
BANF1
APOF
CHRNA7
TMEM9B
NRIP3
PTPN2
SCUBE2
EIF1AD
SMAD2
EIF3F
ZNF25
OR10P1
ARL10
CLTB
PCSK1
LPL
RFESD
CCDC14
TBC1D10C
SART1
PPP2R2D
MCTP1
POLD4
OR52W1
LRRC25
DPP10
CLCF1
ACRP1
TSGA10IP
GPR152
UBQLNL
UBQLN3
PNLIP
LIPT2
KCNE3
CABP4
ALG10B
DRAP1
LONRF3
UCP3
UCP2
C11orf68
PAAF1
MRPL48
RAB6A
P2RY2
FOSL1
ERCC4
SUGCT
CCDC85B
TMEM70
ERCC6L2-AS1
OR4B1
RPS6KB2
RMI2
PRM1
DRD5P2
TOM1L2
TEX26
GOLGA8DP
ZNF77
GPR156
CCDC197
MTLN
KDF1
QTGAL
RBMXL3
MLXIP
LINC02873
BAK1P1
RWDD4P2
NR2F1
LINC02915
EIF3KP1
AURKAIP1
TTLL11
EIF4E1B
TOMM5
LINC01106
ZBTB44-DT
LINC02694
SLC35E3
PRIMA1
ZNF169
RUVBL1
SFN
OR52B3P
MSRA
CBLL2
LRTM3
CTDNEP1
ETV4
ARB2BP
SWI5
GAPT
BAIAP2
CALCB
CREG2
TMEM270
HOXD8
RPL7AP66
ZDHHC21
TSPEAR
PLEKHF2
A2M
ARL4D
DOK7
LRRN1
UBE2O
ORAI3
KLHL38
LINC02880
UNC119B
DENND2C
PLEKHD1
FAM220BP
ASCL3
TUBB6
LYSMD3
AMIGO3
B3GALT6
ZNF613
C11orf16
TMPRSS7
RPL36P3
NUPR1
JAKMIP2
RPL23P2
MBLAC2
TPRN
KCNE5
ZNF683
SLC35A4
CRYBG2
IP6K1
SSNA1
CSTF3
YES1
CHMP6
AQP7P4
DLEU1
UFSP1
MC5R
TMEM39A
TCP11L1
GPX2
CCDC57
HSF5
FOXG1
SPHK1
BNIP3
ENTHD1
MYPOP
CIDEA
OR11H4
OR4D11
LRRTM4
ATAD5
SMIM19
OR11H6
ZNF404
RTTN
OR4K17
OR10H4
RPP38-DT
OR51B6
CDV3P1
ACBD7
OR4L1
ANAPC2
OR4K13
HMGB4
ZBTB8OS
CYCSP34
OR4F21
SLC35G1
OR4K5
IDSP1
OR4K3
ZNF135
OR4N2
OR4M1
FOXR1
OR4H12P
FOXN3P1
COX8A
RPL37AP8
TAC4
ZSCAN2
PFN1P10
PRR18
B3GNT4
CDC26
HSD11B2
CRLF3
RNPEP
EID2
DMRTA1
EID2B
GJC3
RIMS2
KCMF1
DNAJC30
SPRYD4
VPS37D
CLEC14A
SYNE3
CLK2
LPCAT4
SLCO3A1
ZNF575
WDR25
SGF29
PLAAT3
DIRAS1
OR5AN1
OR10AC1
PHLDB3
PRR15
GNG7
OR4C5
USF3
OR4C3
OR4S1
CNTD1
DCAF4L2
OR4X1
CNBD1
DMBT1L1
ZNF606-AS1
KBTBD11
B3GNT5
MAP3K19
LINC02914
LMNB2
RMDN1
MEX3C
HORMAD2
RNF152
NANOGP1
MYO1D
FOXL1
TGIF2LY
LRRC37A
FOXC2
OR4F17
BDNF
SCAND2P
CCDC121
ACSF3
OR10AB1P
BOK
ZNF843
TTTY14
RBIS
PFN4
OR51V1
MAGEB6
OR52Z1P
CDK5R1
OR51A1P
PAK6-AS1
LINC00303
ZNF285BP
TCERG1L
NCKAP5
MAGEB18
RUFY1
OR52E2
BASP1
DEFB103A
OR51L1
LRRC37A3
METTL1P1
FKBP9P1
VSIG10
MIR7-3HG
IRX5
METRNL
FAM91A1
KRT18P28
GJA1P1
WSB2
GRIN1
SOX11
TYMS
OR51G2
PXMP2
OR51A7
TCEANC
OR51T1
PNMA1
OR51H1
TCIM
MAMSTR
TYMSOS
ANKLE2
C8G
FUT2
OR51S1
OR7A15P
OR51F2
EFCAB5
GCNT4
TOB2P1
MUC20
THAP4
OR51N1P
NFATC2IP
LY6H
RPL7L1P11
FIBIN
FAM89B
SHMT1
DPP7
TRIM60
LOC107984399
SEC24C
FMR1NB
SMCR8
HCG4
MTHFR
DEFB104B
C19orf18
DEAF1
MTX3
TMEM80
SIX5
IFNW1
FBXO46
ZDHHC13
SLC38A9
ACER2
WDR73
POLE
PHETA2
SCN4B
DSCAML1
RHOG
EPS8L2
ZDHHC22
IRAG1-AS1
ANO6
ZBTB34
LOC124903827
FAM9B
CETN1
NUDT4B
FAM210A
OR2T35
TALDO1
ULK1
NAP1L4P1
OR14C36
RIMKLA
CLVS1
OR2M7
RPS6KA3
B3GNT8
PUS1
PCNPP5
CHD9
OR2T12
SPACA4
OR2T33
GATD1
OR2M1P
LINC01561
TRIM72
MAN1B1
DEFB103B
DEFB4B
ENSAP3
KCNA3
OR2AJ1
FZD8
GJD4
FBXO39
CLDN22
KCNA2
TOP3A
CASKIN2
OR7E125P
ZBTB38
BEND2
LY6S-AS1
DLGAP1-AS1
LINC00469
FLJ13224
RPL13AP3
CCDC71
C10orf71
OVOS2
LRRN4CL
FLJ40194
TIMM22
HIC1
PPFIA3
MAGEF1
UMODL1
OR7E8P
NINJ2-AS1
SAMD9L
ZFAS1
UBE2U
PAWR
TGIF1
MIEF2
NAP1L5
CBX3P1
RPL19P3
NIM1K
CD19
ERICH5
OR2T8
NR2C2
GPR4
ACOT4
OLIG3
CAVIN1
OR2G3
ARIH2
RBM44
ZBTB33
OR2G2
ZBED2
VCX2
IRX3
ST8SIA3
RPRM
OR2B11
SLC25A22
RABEP2
NHLH2
C1orf167-AS1
ATOX1
FAM187B
TBL1XR1
SAMD12
CD163
C18orf32
OR7E149P
GIMAP3P
PIDD1
LOC100288208
ZNF491
RPLP2
HASPIN
JUN
CSTF2T
PGBD5
C12orf54
GBA1
CASC2
ACAD9
IL17RA
PNPLA2
MBOAT4
TEX44
AGTRAP
CD163L1
SRRM3
THAP5
DEFB114
CRACR2B
SUMO4
MAGEB10
DNAJC28
OR4F4
NAALADL2
CD151
LOC100129540
POLR2L
FAM20C
NECTIN3
SLC35G5
ANXA2R
TMEM94
FLII
SOX12
HNRNPA0
FXNP2
ANXA2R-OT1
YIPF7
FAM87B
CDKN2AIPNLP1
RPS2P2
RAB4A-AS1
MYOZ1
TMEM78
YWHAQP4
KCNJ10
TENM3-AS1
CHID1
PCDHB9
ZNF620
ZNF518A
TMEM187
CACYBPP2
SVBP
ZNF619
CCDC184
AP3S1
GRB2
ZBTB41
UBE2N
SPATA31C2
ARL6IP6
ZNF354C
CAPZA3
MAMDC4
CENPBD1P
CIMAP1A
BET1L
RPS27
RIC8A
IMP3
ASB8
LCN15
CIMAP1B
DPY19L2
SPATA31E1
ZNRF3-AS1
CIMIP6
GPR150
TSPYL6
LRRC75B
DMAP1
ADAMTSL1
CALHM5
IMPDH2
ALS2CL
MLF1
PRSS42P
NDUFAF3
C2orf69
GRAMD1C
STAP2
ULK4P3
TWF1P1
HTR3C
TSSK6
BOLA1
PDE4DIP
DDX10
GOLGA8Q
PPP1R42
NDUFV2
FAM27E5
GK4P
DALRD3
ZNF114
FAR2P2
ZNF518B
AMER3
SPINK6
ZNF366
LCORL
PARD6G
ZNF454
SH2B1
ZC3H12D
VN1R1
POGLUT3
PLEC
SH2D4B
RNF212
PRSS36
ZNF543
TMEM151B
GALNT11
SLITRK1
LINC02907
FAM230I
WDR6
PRM3
TNP2
SPAG11A
GEN1
TMPRSS9
AQP11
TMEM11
ZNF354B
KCNG2
SHISA3
OR2D3
CALML3
CALML5
ZFAND2A
PLEKHM3
ZNF223
HTR1A
CCDC185
FAM220A
DNAJC22
NEUROG2
CEP295NL
BEND3
CTDP1-DT
NT5DC1
RPS3AP5
TIMM23B-AGAP6
GLDC
COX14
LINC00314
H3P16
MCMDC2
TUBAL3
RPL10P16
P4HTM
UCN3
DTX3
KLHL11
NECAP1P1
AMBN
CTXN1
SLC25A20
CA8
CKS1BP6
CD28
EPM2AIP1
ERBB4
MAF
CTNNBIP1
OR6B3
DEFB125
GAPDHP29
PSAPL1
OTOS
GTPBP6
ERN1
GPR35
ACTG1P1
MRPL42P1
C10orf53
PPIAP33
ARMC10P1
CSRNP3
ZNF713
PARP10
DYNAP
SUZ12
NSUN3
KCTD12
DHFR2
RPS16P1
RPP25
GRINA
LINC03122
GLULP4
THBD
GP5
LMO7DN
COX5A
STX19
ERFE
FAM219B
H2BC2P
ZHX2
CPN2
CPNE7
C5orf46
CD300LB
GDPD4
RIIAD1
MPI
ADORA2A-AS1
H1-8
TRIM73
OPLAH
TMEM52
TMEM139
RNF186
EFCAB13
MSC
APOLD1
RFLNA
EXOSC4
DPY19L3
TAF7
ZNF852
FOXE1
PFAS
HYI
CYBC1
TPRX1
LGALS7B
ZNF552
SMIM10L2A
GAK
ZBTB7A
TUFM
ERICH3
RMI1
CTC1
FBXO34
LINC00324
SELENOW
EIF3K
MRFAP1L1
SNX18
EXD1
AURKB
TAS1R2
C14orf39
MRFAP1
C3orf38
KLHDC7A
TMEM107
NSA2P3
RRS1
EXOC3L1
TRIML2
RCC2
OR13D1
IGSF22
C9orf50
ZFP42
LOC124904701
CCDC89
TAAR3P
FAM133A
DPM3
C12orf42
CYC1
PER1
HTR1F
H3P47
TMTC2
HES7
FARSA
SPTY2D1
RPL31P38
C10orf67
SAMD4B
LINC00670
MTUS2-AS1
CYP11B2
GIMAP7
ALOXE3
EDC3
TCAIM
RPS2P28
FUCA1
PXT1
GGN
OR7E97P
HNRNPCL1
TMEM125
ZNF664
SIGLECL1
CALR
LINC00311
MAGED1
GVQW3
LDLRAD3
CDH4
CDH4-AS2
SMCO3
RAD23A
PCARE
GADD45GIP1
MEIS3P1
DAND5
TMEM151A
PTPN11
NSUN7
RTL3
FAM156B
WSCD1
RAB39A
CLK3
HLA-DQB1
GATA2
ARID3B
HMGN2P46
TMEM31
PACS2
OR4K11P
ELMOD2
EGR3
CATSPERE
GPC5
VWA1
LINC00174
DNAJB8
GEMIN4
HNRNPCL4
OR6W1P
IL6-AS1
FJX1
OR13C6P
SLC24A3-AS1
KLHL28
MKRN3
ZBTB18
EEF1A1P27
OR9A2
DORIP1
ALOX12B
SLC17A8
EIF3J-DT
SHARPIN
LBX2
DNHD1
SLITRK4
HTR1D
GCC1
LSMEM2
NBPF17P
RNF151
CIITA
ZFPM1
ALOX15B
PLD6
GPHB5
GRM8
CDC42EP4
DGKZP1
OR2AP1
OR6C4
ZBTB42
LACC1
MAF1
TPPP2
FCER1A
RPRML
ARL14
LINC00305
OR6C2
WDR97
NLRP8
PCED1B
SPEN-AS1
APOBEC3B
SYCN
PIPOX
ATP8B5P
FOXS1
ATOH7
CDH5
LRRC3B
OR7E22P
FAM216B
MRGPRX4
PCBP1-AS1
MYADM
MRGPRX3
MROH1
SERTAD2
PIK3CD-AS1
AKAP5
NKPD1
GIPC3
RNF227
CITED4
ABCA13
NLRP11
TIGD5
PDXDC1
PHC1P1
CFAP276
ZNF154
R3HDM2
B3GNT3
ITLN1
NRXN1
SEPHS2
OR10A7
GPBAR1
ZNF784
ZNF648
C14orf119
CCR8
LINC00652
GOLGA8J
BBS10
FIZ1
PUF60
SSC5D
DCTPP1
ZNF771
PPP1R14BP3
NAIPP2
TSHZ1
PSTK
SPDYE7P
RPA3P1
SOCS4
PTGR3
OR1E1
ZNF48
OR1R1
GARIN5B
C3orf80
NKX2-6
TMEM150B
LINC02870
OR3A4P
ANKRD18A
WFDC11
TMEM86B
OR3A1
SEPTIN1
TRNAU1AP
EXOC3
ACER2P1
TDRD6
REDIC1
CSNK1A1L
ACTA2-AS1
HMGN2P9
XIAPP3
LYNX1
RPS12P23
TH
FAR2P1
MED14
FAHD1
HMGB1P14
TDRP
RCC1
WFDC9
MYL11
F2
RPL23P6
GARIN6
TPT1P10
PRKRA
HERC2P3
NACAP2
ZNRF2
RRH
SLC9A4
ZNF816
PRNT
FGD6
ADGRD2
GPR139
TMEM277P
CNEP1R1P1
PLD5
OAZ2
WFDC10A
PNPLA1
ALX1
CCDC43
KCTD4
MEIOC
FZD2
TIGD2
ITPRID1
HCLS1
MTURN
ZNF609
PAK2
CCDC66
DEFB124
EMC3-AS1
KRTAP9-7
ATP5F1EP2
MCFD2
OR10AA1P
LINC00304
HARBI1
DEFB123
C11orf71
CYP8B1
OR6K6
OR6K4P
TPRXL
SERTM1
GAS1
ARHGAP45
OR10Q1
ZNF571
GLIPR1L2
DEFB119
MIGA1
KCNE1
DIP2C-AS1
NRIP1
ZSCAN4
BHLHA15
RNF182
LINC02908
TSPYL5
FUT7
H2AC6
EIF2S3B
SRP9P1
SKIDA1
H2BC4
ZBTB12BP
MB21D2
GSX2
SSTR2
ZNF594
PCGF5
SLC47A2
PRF1
OR2A4
MAB21L1
RPL21P8
VN1R3
YOD1
EXOC5P1
TMEM64
C3orf22
OR10K2
LINC02363
OR5AZ1P
CHRM4
OR51A9P
SHISA2
S1PR5
CLRN3
SMG1P3
GPR157
PIPSL
CHST13
WDFY3-AS2
OR7E129P
AGTR2
SLC36A4
ZDHHC20
ANKRD30B
OR51E1
ZFP3
ARSJ
HOXC9
MAP3K15
PPA1
HOXC10
PSMG4
BHLHE22
MAP6D1
CSNK1G2-AS1
ZNF443
LINC01559
PDIA3P1
LINC01555
CXCR2
DEFB112
GREM2
C11orf42
SSR4
CAPS2
ZNF792
CUEDC1
SCRIB
KCTD2
D2HGDH
OR52B1P
OR56B3P
OXTR
CMTR2
OR56B4
FAM83H
OR7E18P
GPR62
OR56A1
ZNF572
ST20
PITPNB
TCEAL8
OR52E4
LRRC57
OR52N2
MRPL14
GPR137C
C1orf105
OR52N1
BBS12
ZFP82
OR52N5
LSMEM1
OR56B2
NQO1
OR56B1
AEN
FKRP
TRAPPC5
RPH3AL
SLC25A42
FCRL6
METTL23
SLC26A11
HIGD1A
CHRM2
OR52N4
MAPK15
EHMT1
ADIPOQ
LINC02878
ENTR1P2
F2R
OR52P1
LOC107985579
HLA-V
ZNF707
MUC16
NPM1
FER1L6-AS1
PJA1
DHTKD1
PENK
H2BC27P
HECW1-IT1
OR8G2P
C4orf50
H2AC25
ZNF746
POLR2A
DLSTP1
TMEM132C
SLC25A41
MTHFD2P7
TLCD5
OR5AK2
FRAT2
OR5AK3P
TMEM102
TMEM132E
OR5G1P
ZNF322
NME9
SPEM1
OR9G3P
HEPHL1
LRRC75A
OFCC1
CTAGE10P
HSP90AA6P
OR5M8
CCL13
CFAP65
DDX60L
SYNE4
OGFOD3
WASHC1
UTS2R
AATK
DDN
SAGE1
ZNF467
SOX2
ZNF678
TMEM45A
RAP2B
ZBTB2
RNF135
OR6T1
GLRX5P1
ACBD4
LOC643067
OR8D4
SGSH
RPL24P4
MAB21L2
FANCB
EDDM3B
SETD2
EDDM3A
LINC03040
TMIE
MEX3D
OR52D1
MRPS23
OR52H1
FDCSP
GPR135
SLX1B
ANKRD62
P2RY13
TNFSF15
ZFP41
PHLDA2
ATG9B
GPR88
ZNF875
PLAG1
OR8H1
OR5T1
YIPF6
OR5T2
ZBTB20
OR2Z1
FDX1P1
DIPK2A
MACIR
OR8K5
AMIGO1
OR8H3
OR8H2
GPR3
TMEM252
CIMAP1D
OR5AS1
ACTL9
SIAH2
COPG1
ADGRB1
LINC00471
CELF2-AS1
OR6S1
SLC9A9
LSM10
KCTD9P2
RELL1
RFX7
SLC35C1
OR5D17P
TIGIT
RNF41
SLC2A4
FTMT
IBA57
CLDN7
ZNF329
ZNF101
OR4C6
C5orf24
LINC02724
ADO
COA4
OR4P4
PRKAG1
GINS3
OR4C15
OR4A21P
OR4A13P
OR4A15
OR4A16
OR52K2
NEUROG1
PYY3
CCDC149
GOLGA8CP
MRPS11
LINC00301
AQP7P2
PPIAP73
SNRPE
RTKN2
PNMA8A
CHST15
ADIG
USH1G
TRPC2
MGAT4C
TRIM49B
IDH2
OGFRP1
OR52A1
PTCHD3
OR6B2
TMEM259
GET1
TNRC18
FAM181B
TMEM30B
DEXI
ZNF716
NOP10
FAM89A
KCNIP1
TDRKH
ZNF708
IST1
ERCC6L2
MRPL41
ENPP7
CREB3L2
P2RY8
TP53TG1
UNC5C
MRGPRG
TSEN54
RGMA
ASB18
UBA7
MRPS16
SHISAL2A
RAD51B
CRYGB
LDOC1
ARL6IP4
EXT1
SHMT2
MOB2
HHIPL1
ATP6AP2
ZAR1
CYB5D1
BACE2
UBE2E2
SYNM
KCNA4
GABRG3
PRR34
NLRP10
FIGN
IZUMO1
TMIGD1
B4GALNT4
AP1S2
C8orf33
DCAF4L1
SPACA6
MBD3L3
ZSCAN22
KCNJ14
FBXL6
C1S
GLTPD2
KIAA2012
PRAMEF8
LIPF
OR5P3
DAOA
PDSS1P1
ZNF804B
CRIP1P4
CD300LD-AS1
KBTBD3
YBEY
OR5F2P
FAM87A
CLN8
PIEZO1-AS1
PLCXD1
NXPH4
RPL27AP5
CACNB4
IFNL1
DNM1P46
TRAPPC6B
PGBD4
CDY2A
NPLOC4
OTOL1
KCNK4
TEX19
TSHZ2
CAPN12
EXOC7
OR2B8
KPNA2
WASH6P
NCF1B
XKRX
BGN
CEP97
LHFPL1
FES
GLRX5
VCF2
TBPL2
OR7E115P
CAV3
MXRA7
LIMK2
MFSD5
RNASE10
ADI1
RWDD4
SPNS3
OR4C2P
CLEC4G
SATB1
CSGALNACT2P1
NXPH3
CSF1R
EPHB3
VCX
EPGN
LINC00334
KRTAP11-1
SNORC
HS3ST4
TRAK1
TSPAN10
OR2V2
PLCB1
SKA2
RXFP3
CCNYL2
OR10G7
NDN
CCDC172
RNF32-DT
OR4Q3
NTM
TTC3
KCNB2
PPP1R27
BRICD5
GALR2
RESP18
IGIP
TSKU
FXYD6P3
CMC4
ANXA2
SEPHS1P1
RGS6
HOXB4
SLC35D3
PAQR7
PAPPA
MAFA
NGRN
GRID1
RPS17
HCAR2
OR2T29
CCDC87
GSTA5
C1orf116
TMEM198B
MAGEB17
CRIP2
DDX28
FUNDC2P2
KRTAP13-2
FAM230E
ACBD3
HAPSTR1
PLCXD3
RRP7BP
VMO1
OR4F15
ALG12
LCK
GALNT9
COL18A1
RBM10
PRKCZ-AS1
ADGRG3
RPS27AP20
GLUD2
TMEM95
TCHHL1
RPL35A
RGS7
SLC25A18
ZNF721
TCEAL7
C11orf54
GPATCH11P1
CEP63
WFDC10B
SRPRA
OTOP3
EWSR1
CIMAP1C
HMGN4
SPATA13
GJC1
NPM1P14
SOX1
CNOT10
OR4M2B
MTA1
ZNF662
CADM1
ZNF320
C12orf60
PYCR1
NAA38
SPNS2
MCEMP1
AP2A2
TPM3P8
SLC8A1
OR1G1
SLC25A21
OTOP2
CYLC1
PCP4
ABAT
SLC25A10
CAMK1D
RGPD6
FAM133CP
LYSMD4
WBP2NL
IGSF5
NKX2-5
AFMID
GAS6
FREM3
NEB
BEGAIN
GPC6
ARHGEF37
FAM43B
CSMD1
OR2A3P
CALHM3
PTGDR2
CEP57L1
RIPPLY3
PRORY
ANKRD20A2P
GPR19
GJD3
LOC102723701
RABIF
TMEM119
FANCF
CALN1
POM121L1P
LOC643015
SMDT1
GABRR3
C2CD4C
CHST6
HSP90AB3P
POTEC
RUVBL2
GDPGP1
CTNNA3
RPL29P16
WT1-AS
RIMBP3C
PRR36
NF1P3
LINC01547
OR51B4
PTTG1IP
DDX41
ABHD16B
OR52E8
CCDC60
PLGLB1
DAZAP2
CCBE1
SELENOF
PRSS40A
RPSAP19
OR5P2
FAM9A
MAGEA2B
TMEM121B
ZNF623
OR2T34
OR52L1
EPHA10
SPDYE4
CCDC125
REC114
BOLA2
BCOR
JRKL
CABCOCO1
GBP6
BRD10
OVCH2
SYNDIG1L
TTTY8
FHL3
OR56A4
PMCH
TMEM89
TEKTIP1
CCDC159
RIPK4
LRIT3
NPIPA1
SF3A3
ZBTB8OSP1
TFDP3
TRIM61
OR7E38P
GRIN2A
PKD1P3
URAD
FLJ40288
GTF2H2C
ASB7
SH2D7
TREX2
GPR132
MX2
EP400
MEX3B
PI4KAP2
TENT5C
COA5
CRIPTOP2
UTP11
PSMG1
PRR14L
COL18A1-AS1
KLRC4
ACSM5
C10orf120
IZUMO1R
BPIFA4P
SERHL2
PCBP3
PGPEP1L
SETD3
TNFAIP8L3
ZNRF3
FBXL7
HMGN3P1
TANGO2
H3C13
SMG1P5
SFXN4
GKN2
FAM167B
MRPL54
ZNF438
HMCES
CCR3
DGCR6
GOLGA8G
PRR32
TP53TG3
RP1L1
KRTAP8-1
C15orf32
HOATZ
ZNF530
NDUFB1
MARCHF11
KLHL25
TAFA1
GAPDHP30
TYW2
GUSBP1
PSG9
CMKLR2
LINC00518
BMP8A
ALYREF
RFLNB
EFHC2
NOG
MRGPRX2
UPP1
SLC9B1P1
OR4N4
IFNL2
OPCML
TRIM52
LHFPL6
CMTM4
TMEM50A
FIGLA
ASCL2
TBK1
CBX6
MACC1
ACSM2A
TBL3
BPY2
ACP7
KREMEN1
TRAIP
CHEK2
FOXL2
AIFM3
KCTD16
B3GALT5
ZNF703
SLC35F3
KCTD8
DOCK8-AS1
TUBA8
NPIPA5
BPY2B
EMILIN3
OLFML1
FAM162B
RBM12B
CCR4
LIN9
NCF4-AS1
BTBD9
NUDT14
ANKRD45
CFAP91
PNMA3
GPR39
FAM3B
ZNF730
KIRREL1
IQGAP3
CNGA2
TOB2
SCN5A
ARSI
UTY
SRARP
NPIPA6
TTC32
LRRC55
OR4G2P
RPL21P132
DNAH2
SH2D1A
SDR42E2
DUSP5P1
HTR7P1
TRBV21OR9-2
PRKX
KMT5A
KCNH8
SMTN
NPW
PP2D1
COA3
NPB
MAGEA13P
ST6GALNAC3
PTP4A2
ACTG1
TMPRSS2
DENND5A
OR2T10
DSCR4
KRTAP20-2
CTAG1B
DIABLO
OR7E87P
VPS33B
TBX1
ADAP2
SREBF2-AS1
UQCR10
FAM120C
ATP5PFP4
BRD7P2
TREML3P
TRIML1
EIF3C
RPL11P4
CLDN5
NIPSNAP1
RPL7AP28
OR4F6
CNTN2
SPRR4
LRRC51
OR10J5
KCNQ3
ADRA2C
NR2C2AP
C1QTNF12
CRELD2
OR1D2
SCFD2
UBE2F
KCNJ12
GPR173
PPP1R2
TSPYL2
GOLGA6L4
PGP
C22orf46P
SNRNP35
DGAT2L6
IRAK1
CMSS1
OLIG1
NDUFV1-DT
PCDH9
ACOT1
OAF
ALDH1A3
H2AC20
KCNK12
H2AC21
POU6F1
LOC124905040
DEFB108B
TM2D3
TSSC4
TACSTD2
CLECL1P
SIX6
DRD5P1
PRKD1
CCSER1
ZDHHC23
MROH7
RPL23AP82
OR51J1
S100A7A
SRPK3
GDF3
IQCF2
SLIT3
EFNA5
MRGPRE
KRTAP19-1
H1-5
SPATA32
PKP3
MAP7D2
CSF1
COLEC10
ACTRT3
PLA2G6
MAML2
UMODL1-AS1
PABPC1L2B
A3GALT2
OR4N5
SS18L1
KCND2
IRS3P
RPL23AP38
TOP1MT
COPB2
LRRC19
THAP7
KNTC1
CCR10
NCMAP
BPIFC
WDR27
TXNRD2
C1QTNF8
OR56A3
FOXO4
POU3F2
PTP4A3
FOXD4L1
TMEM255B
PROS1
GAST
NUTM1
HDDC3
BEX5
ZFP1
PTGER4P2
CEND1
C6orf58
DHRS7C
DUSP8
SOCS3
SPEM2
SLITRK6
PIWIL3
LPAR5
XPOT
STING1
PDE4B
TAFA3
C14orf180
SNN
FAM167A-AS1
KCNH7
RPL7P26
NELL2
SPDYE12
ZNF840P
KRBA2
ZNF72BP
MED12
ZNF93
SEPTIN9
PRSS55
ODF4
FOXD4L4
CDCA2
OR7E14P
RALYL
AMER1
ZBTB40
H2BC21
CLDN6
OR51M1
SEPTIN5
EIF4ENIF1
LRRC26
SERINC4
RNLS
KRTAP6-1
APOBR
FAM110C
DDX53
ATL3
NDUFA12
PRSS40B
MGAT4EP
SMIM10
DYNLT2
UBE2G2
SATL1
OR4C10P
OSBP2
UNC93B5
B3GALT5-AS1
TRARG1
PRR23B
ZBTB7C
APOO
PRR16
TMED9
CYCSP45
DRD1
LINC00308
TMEM186
SDR42E1
RBM33
ARMCX2
BTBD6
SRY
H1-10
RBM43
SUMO3
IMMP2L
TCEAL2
CLCNKB
DMRTC1B
JAG2
FMNL1
NUTM2A
PTRHD1
LCN12
OR6A2
WT1
ZFP90
AQP12A
FAM227A
OR6C70
MUC6
RPL7AP49
NOC4L
USP18
NDUFA6
CHRM5
SORCS2
TMEM121
TMEM106A
SIVA1
TTTY13
BRI3BP
IFNE
SLC22A10
DGAT1
RFX6
ROBO2
AP3M1
F8
NT5C1B
CA13
UBOX5
MAFF
BRF1
LRRC14B
SLC2A3P2
SEMA4B
ZNF733P
MROH2A
SPDYE16
CIB1
ANKS1B
NELFA
SLC24A3
SGCZ
EFCAB10
C5orf47
UFD1-AS1
KRT76
FLRT2
OR7E31P
RPL9P14
INTS5
RPS27L
MANEAL
ADSS1
ANO9
FAF1
MYADML2
FAM43A
NSMCE3
HSF1
C6orf120
PURA
H2BC13
INPP5J
NPY2R
MIXL1
MFSD6L
LRRC37B
DDX51
NOMO2
LINC00482
AQP12B
ZNF479
GOLGA8EP
LINC00313
SIGIRR
NRBP2
PRSS57
IFITM2
WASIR1
TNFAIP2
ZNF445
PGBD2
GAPDHP24
TCEAL9
MC2R
RAB11B
PRMT3
GP1BA
PRPF39
MAGEA11
PPIL6
ZNF74
KIAA0825
UBALD2
CIMIP4
CDNF
NOTUM
KLHL33
RBM11
GALNT17
CD24P4
ZBTB37
NUPR2
IL3RA
SPPL2C
LOC646012
CCDC137
SFTPA2
RGPD2
ARL15
C12orf56
SCN10A
SSX14P
CDK10
TMEM105
SOCS1
TCN2
GAS2L1
ATP6V0A2
PRKN
TEDC1
HS6ST3
HGS
TNFAIP8L1
OR2V1
RAD51D
OR7A17
MAPK11
FGF7P2
SP140L
MRPL30
TARS3
SMYD3
TMT1A
LINC00158
IFNLR1
SH3BGR
FAM174B
FAM47A
ZSWIM9
KPNA7
TMEM179B
GPRIN3
KRT6B
PARPBP
STAC3
ROR1
SDHAP1
SEPTIN7P13
MUC1
FAAP100
IRF7
L3MBTL1
BRCC3
SV2B
FAM131C
LMNTD2
SPATA45
PDE6G
PRKG1
NR2F2
DLK1
TLCD2
LSAMP
AHNAK2
OLFML2A
SP1
SPATA8
WASH3P
ACTBP7
MRPL40
DBX2
INKA1
PDIA2
PCGF3
LMLN
P4HB
PSMD13
PBX1
RPL14P6
NDUFA4L2
SHC4
FTH1P14
KRT79
ZFP36L1
UBE2L3
NTF3
BRWD1
SMIM23
PMEL
SYN3
POU3F1
SNAI3
ZBTB3
LYG2
MORN5
EP400P1
PRAME
TEX56P
MYBL1
TTTY8B
OR5M5P
SMG1P4
MOSMO
DRG1
ANKFY1
YTHDF3
ZNF696
ADARB2
NRG3
SRL
C11orf87
IFIT1
CXorf38
CLDN24
KCNQ5
ADAMTSL5
KCNIP4
SPATA31A6
MORF4L1
NLRP9
WDR53
DMWD
SLC52A2
PIGP
IKZF1
PCYT2
NAT8L
OR6C76
NPAP1
BCAP31
ARL17A
RPL12P4
HDHD5-AS1
GNB1L
AK2P1
DNAH14
VHRT
CCDC190
EVI2B
TMEM210
NPIPB4
ZNF829
TMPRSS11B
THNSL1
TRIM69
ATP6V0C
IFITM1
PRSS38
LAMP1
FFAR3
TAS2R60
POMK
OR11N1P
LINC00839
C16orf54
KLHDC8B
KLHL34
SETD4
PTCH1
RTN4RL1
OR4C46
CALHM1
KRTAP5-5
NKAIN3
RNPC3
ZNF267
IRS2
SPACDR
FAM186A
SHOX
LCE3A
BICD2
LCE3E
CCIN
TMLHE
GRK1
DEFB128
SLITRK2
SDHAP3
PLK5
RASA3
LRCH3
LEMD1
RPS4XP21
ATP4B
NDUFA13
ZNF566
ZNF225-AS1
ZNF529
ZNF284
HTR3E
DLEU7
KRT73
TAL2
MATN1-AS1
AIDA
CDIN1
CD300LF
ZPBP2
KRT5
KRT18P14
NBPF6
GSAP
HTR3D
OR4F5
AGBL4
ARGFX
CYP2R1
LRRC70
ANKRD46
PIP5K1C
OR5D14
CYP4F2
TEX38
OR5D18
OR9M1P
ZBTB6
C2orf76
TAS2R42
POLR3C
PRR30
DEFB131A
UBL4B
LILRP1
WWOX
CYP4Z1
CIDECP1
PRSS59P
CENATAC
BCL9L
POLR1D
KIF18B
ZNRF1
FFAR4
BPIFB3
BPIFB4
SAPCD2
EDARADD
SLC51B
CYP4F12
MTARC1
LCE5A
SOWAHB
BLOC1S4
LCE1E
ZNF749
KLHL32
FAM86MP
LINC02610
RPL21P124
MRTFB
BTLA
OR10D4P
ZNF17
KDM4D
GPAT2
TOR3A
PABPC1L2A
GABRA5
PPP1CC
ZNF555
MST1P2
OR10T2
NAP1L3
CA5BP1
PRELID2
BACE1
RGS9BP
ATP6V1FP1
TMEM212
SLC36A3
SLC36A2
THBS2
RXRA
ANKRD37
NUDT17
MINAR2
SERTAD4BP
ZNF75D
CYP4X1
KRT26
KRT10
GOLGA8R
CD300E
CCDC30
NKRF
GLDN
FCAR
KPNA4
TRDN
OR6P1
KRT3
ZNF501
ZNF197
SPATA12
TMPRSS12
FAM228A
DEFB132
NAP1L2
AQP7P1
RPS23
GNG2
BTN3A2
AKAP14
PCLO
KLK12
RGS7BP
INSIG1
ANKRD20A5P
MYT1L
IRX2-DT
ZNF396
TMEM222
OR9I2P
OR9Q1
CLCNKA
OR9Q2
ARHGAP30
SEPTIN10
FAM86B1
CYP4F8
CYP4F3
SMYD4
CROCCP5
DEFB105A
FOXD2
GPATCH8
CEACAM19
DEFB107A
NF2
SMIM29
DEFB106A
SPATC1
UBE2H
MIR22HG
DEFB105B
HPDL
KTN1-AS1
KATNA1
FSD2
ARAP1
KIF24
PDE2A
SPDYE17
CARMIL3
PRG2
PRR5
ZFP91
C17orf58
BCDIN3D
MAGEE2
EEF1GP1
LOC101060042
CYP27C1
LYRM7
DTX2P1
CFAP73
CCDC73
MST1L
BCR
OR10H1
MPPED1
TPI1P3
FSCN2
FOXI2
SPIN4
ZNF732
SPIN2B
SPATA31D3
FOXE3
HYAL3
KCNK18
IFNA10
VSIG10L
CXCR3
ZNF397
ZSCAN30
TPCN1
LILRB4
CDRT15P3
TNFRSF4
KRT17P2
KRT16
HEXIM1
SELENOV
LCE1A
KRT14
TRABD2A
KRTAP17-1
PDZD7
POFUT2
QRFPR
MAPT
ERCC6L
OR13F1
OR5D3
TMEM17
TNFRSF18
FGF3
C1QL4
RTN4RL2
ZDHHC17
SERPINA11
P2RY4
ZNF395
ZACN
KRTAP22-1
KRTAP19-6
KRTAP6-2
CHCHD2P9
OR13C8
PPARA
TMEM232
LINC01551
KRTAP19-2
KRTAP19-4
KRTAP15-1
KRTAP13-4
CFAP144
EFCAB6
KRTAP19-5
KRTAP23-1
KANK3
EMID1
ACTL7A
KRTAP21-1
RHD
LINC00207
LINC02875
ESPN
PNLIPRP1
PTRH1
KRTAP21-2
SAMD7
GPR141
TMPRSS6
CYP4A11
TMEM216
RPS19BP1
TMPRSS11A
CATSPERH
C3orf70
TEAD1
OR2AK2
DEFB106B
PLCD1
CCK
ENTPD5
MITF
FUNDC2P3
HEATR4
NAP1L1
LILRA5
CMC1
SLIT1
LYPD6
AKR1C1
VSTM2B
FOXD3
SPATA21
RNF220
ANGPTL5
SHTN1
H1-7
LCE4A
BAGE2
LCE2A
KRTAP12-1
LCE2C
LOC388282
LOC730098
ZNF546
TSPYL4
DAZ3
MT1X
GCNT1
LCE2D
SESTD1
LCE3B
FNBP1
DYNC2H1
KRT12
MAGED4B
BCAM
RSBN1L
NPSR1
WDR86
EPOR
FAM9C
KRTAP9-8
CIDEC
DCC
TAF9B
PCDHB13
MAGI2
LUZP2
LHFPL3
CHP1
FPR3
H1-6
C11orf96
HSD3BP1
SERPINA13P
KCNJ11
CDHR4
COL4A1
RPL7P48
PLEKHG7
GJA4
PTMA
H2AP
HSPA14
ATP13A5
SIRT7
PRR27
PRR13P5
IFT140
TPM3P7
POTEG
PRAMEF10
AGMO
SBK2
CYP26C1
TLR5
USP7
NANOS3
FOXD4L3
NHLRC1
DPPA3
COX8C
PLEKHN1
TERF1P2
ZNF385C
LINC02583
MAGEH1
TET3
ZNF286A
ISG15
EXD3
OR5W2
MYMK
LOC124903372
LIAT1
ZKSCAN4
RGPD1
DHRS4L2
SAMD11
PERM1
VMAC
TMSB4XP8
TSPY13P
C5orf52
HAPLN4
ERC2
B3GLCT
SPRY4
ERAS
KRT18P59
TRPV2
AMTN
EZHIP
AKAP19
OR2T27
TMEM203
SLC18A3
KBTBD12
THSD4
GTF2IP3
DNAJB13
GABRD
AMY1C
TCEA1
NHEJ1
FANCA
SECISBP2
OR52B6
C9orf153
SSX7
ADH1A
HSPE1P11
OR2B7P
SEMA4D
KRTAP10-8
LIN28B
DIPK1C
DNAH17
MCRS1
TMEM72
FANCM
SPATA31F3
ZNF70
CARD9
PEAR1
ZFP69B
TMEM202
SOWAHD
GOLGA6EP
ZFP69
HELT
RTL4
TMEM220
C2orf78
H1-2
PLSCR3
EIF4EBP1
OR7E25P
P2RX2
ASCL4
OR6C75
CCDC157
TTC24
PABIR1
PALM3
RNFT1P3
GFRAL
FYB2
CXXC1P1
OR5H7P
SHISA7
LRRC74B
DMBT1
CLEC17A
OR51I2
LCN10
LDLRAD2
C2orf66
OVCH1
LOC100288637
HS6ST1P1
PMS2CL
ZFTRAF1
COL14A1
DNER
CPSF4L
KLHL17
ZCCHC13
FAM230D
PLA2G2C
ANKRD19P
ZSCAN23
KCTD9P3
RINL
C17orf99
HNRNPA1P61
OR7D2
TPRG1
PDCD6P1
SNHG28
MORN2
RTP5
MEIS3P2
S100A3
UBQLN2
RILPL1
CTSL3P
C19orf67
ZNF490
CLCN1
NRN1L
NWD1
ARL4C
RNF133
TMEM221
TREML4
RAB42
WNT7B
ZFTA
SCGB1C1
LOC100500719
PRSS45P
PLA2G4E
GPR89B
MESP2
FAM25A
ALOX15P2
EYS
C6orf132
DAZ1
OR2AG2
MAPK12
TMEM215
NUTM2G
COL4A5
KRTAP10-6
AGRN
NHS
OTOG
CIMIP2A
TMPPE
ZNF626
HEPACAM2
SMTNL2
ZC3H6
LINC00265
LAMTOR4
PRKAR1B
NUTM2B
NCR3LG1
DCUN1D3
POTEE
ZNF793
TUBB4B
AGAP4
SLC9A3-OT1
COMMD6
PLA2G2A
IL17REL
HYKK
OR7A5
C15orf62
FAM230G
RUFY4
ZNF383
HES4
IGFL1
ZNF669
PEAK3
LRRIQ4
CENPP
PLSCR1
OR7D1P
C3orf62
ENO4
ZNF559
SBK1
OR6C6
BSPH1
SLC38A3
OR6N2
GTF2F2
CIBAR1
FOCAD
PRR19
ZP3
GPR15LG
H3-5
IFNA2
GPAT2P2
JAKMIP3
PPP3R2
GOLGA6L3P
PDCD1
CLEC2A
GPR21
DYNLT4
ANKRD36P1
IGHV1OR15-9
SELL
MAGEB5
CHM
NANOS2
BLOC1S5
DEFB108F
OR4P1P
SRP72P2
CERKL
WASF4P
ACTBP11
SLC24A5
IER5L
H2AX
INSC
SERPINA5
ACTMAP
LCTL
NCCRP1
KRTDAP
MIR3667HG
CYCSP3
COL25A1
FAM83G
CFAP77
SRSF10
HBA2
DUSP28
CCDC9B
NBR1
OR2G6
RALGAPA2
NDOR1
FBLL1
NKAIN2
KRTAP1-1
PAQR9
CLEC20A
CFAP54
NPIPP1
CLN3
FAM72B
ASAH2
SUMO2
NANOS1
HMX3
IGFL3
GOLGA8M
ZNF177
RTL6
DPYD
S100A16
PTAR1
CC2D2B
RNASE9
TSPY7P
SAXO2
H1-9P
OR7E90P
RHCE
C2orf80
IDO2
PARVB
TEKT4P2
SLC4A5
UROS
OR56A5
CYP51A1-AS1
KRTAP24-1
ZDHHC9
ZBED10P
QRFP
OR13D3P
DUSP29
SMIM15
OSTN
VWC2
FAM221A
TMEM120B
FSIP2
RBM34
NOXA1
TBC1D3P2
TMEM198
BCL2L15
FZD9
TMSB4XP2
SPRED3
OPTC
PLET1
ADRB3
SKOR1
CATSPER4
PRELP
PLA2G2E
ZNF548
MTF1
TMCO2
ZNF322P1
SHISA6
TMEM201
NHLRC3
HMX2
SNTN
ZDHHC11
CALHM6
CNR2
LINC00910
SLX4
GLRA4
DPPA3P2
ENTPD8
RPL14
BEND4
RPSAP47
FAM78B
ZNF563
TMC3
RPL10AP2
POTEA
FBF1
KLRG2
ASTL
MSL1
LOC400499
LRRK2
BSX
GJB3
INSYN2A
TRMT2B
HACD4
CFAP126
USP32P1
NYX
FAM120AOS
UTS2B
C9orf152
NOC2L
MSANTD1
AADACL3
DHFRP1
NELFB
SLC15A5
LIPI
LRRC66
ZNF292
HUS1B
KCTD21
SBSN
PROS2P
ADAT2
KIR2DL4
SHLD2P3
MAGEB16
VHLL
DUSP21
ZNF567
NDUFA4
ANKDD1B
ALKBH2
RNFT1
RNF222
CGB5
RELN
FAM111B
APOD
H1-0
GAGE2A
LITAF
VSTM1
TMEM120A
ARID2
RIMKLBP1
FAM25G
SF3B3
PRSS48
IL1RAPL2
BLOC1S3
SP6
ANKRD34B
PLAC9
FAM47B
NKAPL
UBE2Q2P1
FSCB
CLDN4
RPL32P36
ABCA15P
GRAPL
FAM47E
JPT1
ZNF527
TNRC18P3
ZAR1L
KRTAP10-12
S100A13
ZNF33A
OR14I1
KRT77
PCDH18
DCAF8L2
ZNF600
BTBD8
LINC00994
DPY19L2P1
MAOA
PAX8-AS1
C15orf61
LOC105376944
NUGGC
LINC00943
TSPYL1
SPANXN3
TRIM64B
PNRC2
DRICH1
LINC01164
GJB5
FHIT
ALKAL2
ANKRD62P1-PARP4P3
ZKSCAN3
FOXR2
RRP7A
LIN54
LOC441239
FAM53B
FAM180A
BNIP5
SPANXN4
SLC25A51P4
S100A14
KAZN
SLC35E2B
RPS2P46
FAM90A27P
TOGARAM2
SPATA31D4
NEMP2
ALG1L1P
KIAA0408
GSPT2
TBC1D28
C8orf76
CXCL17
OR7E12P
OTUD6A
HMGB1
MMP23B
SH2D5
SPATA41
ZFP92
USP32P3
NCR1
RASSF10
GJB4
RNU1-75P
MIR494
Y_RNA
OR2L13
BLOC1S2
SYCP2
ZNF724
IL1RAP
SMIM7P1
PTPRT
MYBPC1
PAX5
SPAG16-DT
OR5K4
OR6M1
SPOCK3
ZNF676
ZNF699
IFITM3P3
ADAM5
TDRD7
CFAP119
OR8A1
MATCAP1
HLA-DRB1
VN1R2
MYT1
SERPINA3
AKR1C3
SPATS2L
OR11H13P
ZNF250
WDSUB1
ZNF79
S100A4
PLEKHG4
KRTAP4-3
FAT4
LINC03042
COLCA1
KIF19
OR6K2
ZNF681
ACADSB
STK40
RPS2P4
OR10J1
TMEM63A
CTSE
SEMA4A
HRCT1
MPHOSPH8
RNF216P1
EEF1A1P5
GREB1
SIRPB2
ZNF766
RYR1
SRGAP3
KRTAP5-3
FAM217B
SULT1C3
TUBB
LCOR
SUPT5H
XPNPEP3
OR2T2
OR2C3
LINC00615
ZNF107
OR10S1
SFTA2
PPIA
ZNF471
OR10J3
ZNF836
ZNF493
LINC00523
Metazoa_SRP
GTF2IRD2
GRM7
SUPT3H
BECN2
NIF3L1
GARS1-DT
ATP2A1
HLA-DRB9
GUSBP15
IARS1
MFSD14CP
POM121
ZBTB44
GIMAP5
STK31
CGB7
NLGN3
OR8D1
ADH7
ZKSCAN7
ZNF729
CD55
CPNE4
ZNF565
NTNG2
ELAVL3
WDR5
PRSS29P
LONP1
C9orf163
TRRAP
NUDT11
SRGAP2B
FUT4
ASB13
SLC35F1
ZNF34
ZNF781
OR4Q2
ZNF140
INCA1
ZNF774
PTPN1
OR10D1P
EVL
SPANXD
THEM5
NOXO1
EPHB4
PRTN3
ZNF765
ZNF124
XRCC6
S100A5
C20orf204
PPP1R26
NBPF4
TSC22D2
CRYBA4
ASMT
NPIPB15
ZNF569
ARMCX4
YRDC
ZNF777
PIK3R4
ZNF775
ZNF605
TRAPPC2
RFX8
MYL6B
ZNF799
FGF16
SIAH1
LOC642474
GK2
C20orf96
ESRRG
IPO4
NCOR2
SULT1A1
ARL9
PRPF40A
GDAP2
TCEAL3
ANAPC7
TPK1
SLC6A9
AFAP1
NACA
OR9K1P
MYO18A
OR2T3
SPTSSB
BORCS6
MAN2A2
MME
FAM72A
CCDC196
CACNA1H
SULF2
BLOC1S6P1
HBG2
LAMA2
PFN3
PLXNB2
OR5AC2
AJAP1
XRCC2
MYO6
MRTFA
MBD3L2B
HDAC2
ANKRD20A19P
ZNF782
SLC22A25
POTEF
ZNF846
MMP1
ADH1B
UGT2B15
TCF4
WNK3
LUADT1
SDHAF3
HRH1
RABL6
ZNF136
ZKSCAN5
ZNF502
TRAPPC4
IFT70B
SLC30A10
TECPR2
TLR7
FAM180B
LINC00173
ZFP62
ERI2
TOMM7
HSH2D
TRPV1
ZNF33B
PDXDC2P-NPIPB14P
ZNF512B
AMZ2
ZNF431
ALKAL1
NF1
VKORC1L1
ZNF418
DAPK1
LCE1B
HLA-DQA1
COL27A1
LINC01560
GM2A
H2AC13
CLPSL2
S100A2
SNHG17
ZNF700
LINC02991
POU3F4
OR14A16
CD47
OR52K1
TLE1
MAML3
H2AC11
STRN3
ZNF239
NPIPB10P
SPINK14
SPRR2B
CTBP1-DT
CHRNG
ZSCAN16
MVB12B
ILRUN
OR11G2
POTEI
ADA
ARID5A
PATE2
PPTC7
KRT39
TOMM20L
RGPD4
NHLRC2
H2AC7
ZFP28
CRACDL
ZNG1C
SCN8A
LAMB3
H2BC26
SPMIP10
KPNA5
ANKRD36B
ARHGEF12
HCAR1
ZNF252P
PDLIM7
FLNA
TMEM26
RPS26P11
SRGAP1
FAM3C
NOP9
OR2T4
ZNF705A
SLC39A10
SCOC-AS1
CASP4
AP2A1
ZNF585A
POFUT4
NXF4
SMIM10L2B
ANXA4
LAGE3
GPRACR
WDR5B
FAM163B
NPIPB9
WDR45
METTL9
ZNF138
ZNF429
ZNF470
SERTAD1
ZNF100
EOLA2
OR51A6P
ZNF398
ZSCAN25
RBMY1A3P
ANXA6
ZNF441
GMFB
SIGLEC15
ZNF420
ZNF763
ZMYM1
DTHD1
H4C3
ZSCAN26
MAFG
OR2T32P
ARRDC1
KIAA1671
KRT35
IGF2R
ZNF300P1
LCE1C
NPSR1-AS1
GOLGA6L16P
GAL3ST4
HRG-AS1
DYNC1H1
SLC6A17
IFNL3
PCBP2
ZGPAT
SLC25A29
PGAP1
SRC
ZNF679
ZNF682
OR8B8
ZNF772
ZNF257
PCNX3
ADAM32
ACSL5
LRRC8B
RPS2P40
ABCB8
H3C12
SND1
OR4C4P
ZNF785
SULT1A2
NEK5
PSMD12
OR2B4P
MAGEA6
LINC02291
ADGRA1
ATP6AP1-DT
PIWIL2
MIRLET7BHG
NOL4L
SSX11P
CYSRT1
SLC22A4
ZSCAN5B
TCEA1P1
ENTPD4
C1D
TBC1D9B
OR1J2
H4C11
SLC2A7
FAM110D
SERPINA1
LINC00336
TPSB2
KANK2
EIF4BP6
C6orf141
GTF2E2
IL27
GUCA2A
RAD54B
ZNF165
SYNGAP1
RAMP2-AS1
FITM2
BLM
HMGA2-AS1
KRBOX5
GATA3-AS1
OR10D3
DDI2
CPAMD8P1
SVIL
TMEM132E-DT
TRIM33
LRP10
PELI1
ZNF833P
ZNF655
MRPL21
LYPD2
UAP1L1
BNIP3P1
ZNF98
FBXL22
ZNF786
ZNF517
S100A7L2
ZNF675
SLC22A5
DACT3
ADARB1
ZNF860
HTT
OR6N1
C5AR1
DIO3
CYP2B6
H3C4
DCHS2
VEPH1
FABP12
SHPK
GGT3P
OR51D1
IPP
OPALIN
OR13G1
MAP3K5
OGDHL
CYP2F1
GSTK1
HNRNPAB
OR2L5
STMN3
PDGFA
GYPE
COL13A1
OR7E85BP
SPN
ZNF695
ADAM3A
PCDHB11
ZNF628
GALP
SLC2A10
ZNF665
RPF2
LINC00477
SLC28A3
FAM177B
MIB2
OR6Y1
MYO5A
CARINH
GZMM
ATG7
PRAMENP
SIPA1L1
IFT70A
SSPOP
ELANE
RAB40C
PIGN
COL4A6
ZNF624
ANKRD13C-DT
RPS17P2
HOXA4
TOPORS
BCO2
GPX1P1
KCNMB2
ENTPD6
DMBX1
KLKP1
OR11L1
ENPP1
ATP11AUN
CCDC154
FAR1
CPLANE1
ZNF841
MFAP5
MYH6
VN1R5
ZNF615
EOLA1
CDC42SE1
UBE2Q2P12
MPEG1
SERPINB2
DPP4
SERPINB13
PDCD1LG2
ZNF433
CCER1
DNAH10
SLC22A24
GRAPL-AS1
ZNF217-AS1
OR51C1
KRTAP26-1
CBX3P7
SPTAN1
NMB
PARVA
KLHL14
OR6C74
FAM114A1
RPE
ZNF460
CR1L
PHF2
RPS26
SLIRP-OT1
PTMAP2
SCGB1D4
PSAP
S100A10
CFAP43
LHFPL5
RPL37A
HOXC6
TXNRD3
CFD
STPG3
MAP1LC3C
MCMBP
EME2
KLHDC1
ZNF81
TAF13
ZNF780A
ATAD3A
OR5B17
OR52M1
IGKV7-3
FAM118B
ZNF461
CCDC180
SLC9A8
OCLN
CFAP299
H4C16
CYP2A13
ZNF181
SLC22A20P
OR8G1
INKA2
ZNF44
GPAA1
ADAMTSL2
SGTB
ZNF790
OR5M12P
PRB3
CYRIA
MYO1C
MDS2
OR7E13P
NKIRAS1
OR1S2
UGT2B17
MEIG1
SLC22A12
KIF13B
NRAP
ADH5
SLC22A6
H2BC12
TEAD4
SPG7
HRNR
IFNA1
HES5
NBEAP2
ZNF677
ERO1A
ZNF823
CYYR1-AS1
ZNF311
ZNF347
OR5H2
PLCG2
FCHSD1
ZNF71
AADACL2
S100A6
RPL12
DNM3
ZNF121
MPZL1
VPS13A
MBP
AKAP17A
ELOVL2
GOLGA6L9
LEKR1
C1orf122
SNHG12
ZNF734P
PCDH20
CLEC9A
KEL
NOL8
IRAK4
ODAD3
DLGAP2
MRPL42
ENTPD7
FCGR1BP
SPANXA1
SAGE2P
ZNF335
ZNF560
TUBA3C
RPS4X
ZNF273
ZNF84
MAK16
ZNF667
AVPR1B
SIRPA
DSCR8
GRK6
PRIM1
MARCHF5
POTEH
NPIPB13
AKR1B10
SULT1C4
CYP2A7
ZBTB14
KRTAP9-9
CD2AP
NUP62CL
SFI1
KRTAP4-6
TMPRSS11F
ZNF649
ADH4
OR2T6
ZNF248
CHSY3
TOR4A
LPAR1
MB
OR2L3
DEFB107B
HIBCH
ZNF544
TMEM229B
PTMAP9
SOWAHC
ZNF770
ZNF849P
ZNF876P
NPIPB6
HMGN5
MIER1
MAN1A2
SVIP
ZNF251
DDRGK1
FAM47C
TFDP1
CLEC4C
ZNF607
BPIFA1
ZNF334
HSD17B11
SZT2
SULT1C2
ZXDA
RPS6KL1
CACNA1E
OR51H2P
QRICH1
LINC01558
CSF2RA
FKBP1C
DDX42
GUSBP13
RPL23A
SLC29A3
CYP2A7P2
STYX
UBL5
OR5BB1P
HELZ
TMEM116
KRTAP4-5
UCKL1
OR5B21
NUP210P1
CARD11
ZNF485
PEG3
SDAD1
BMS1P9
ZKSCAN8
PHETA1
TMEM239
HYLS1
MYL4
ZNF442
ZNF813
HOXC4
DCAF12L2
PIM3
GET3
LOC101928372
ASPH
OR7A11P
SPRED2
WWP2
GFPT1
UVRAG
KRTAP13-1
ZNF26
TMEM207
ITSN2
NTRK1
BZW1P2
OGA
TATDN2P1
ZNF658B
MT1F
TCAF1
ZNF69
TXNRD1
NRARP
ZNF583
KRTAP4-1
CCT8L2
OR14L1
ZNF568
LINC02692
ZXDB
ZNF480
ZNF587
TPM2
FLVCR1-DT
RTP2
SH3BGRL2
ZNF808
ANKRD35
B3GNT6
LOC101929106
YTHDF2
NBR2
TMA16
HLA-DRB5
ATL1
CNGA1
MAFK
ARMH1
ZNF43
GPN1
PLN
PABPC1P2
C2CD4A
ZNF28
ITGBL1
ZNF511
C20orf203
ZNF627
KCNRG
WDHD1
ZNF789
CTNND1
DDX39B
SLC34A3
RD3
SPANXC
SH2D1B
ARC
NUDT16
TLK1
LRBA
APRG1
ZNF536
MMP17
OR2M2
BAZ1A
AKR1C4
COPS8
PPIAP22
CCDC69
MDM4
RYR2
ZNF534
KLHL9
FAM3D
NCOA6
STK39
TAT
ABHD17AP1
C6orf89
CALM1
LPA
TAFA2
OR10G6
SKIC3
OR5BS1
TUSC1
MAGEA1
PAPSS2
LINC01565
SLC9A6
FAN1
ABCA4
EIF1AY
MT-ND6
IPO9
OR10R3P
GPX6
CEP290
SSBP3-AS1
MT-CO2
GLMP
TOGARAM1
DLL1
ANKRD13B
ECI2
UNC13B
SAXO5
MT-CYB
LDB1
PPP1R14C
CTR9
SMOC1
F5
MSRB1
SMIM11P1
LRRTM3
ZNF652
SMURF1
SLC5A3
MTCO3P12
GPATCH3
CDC42BPB
PLXNB3
OXCT2
RPL10A
COLGALT2
EPS8L3
EGFL6
MT-ND2
SYCP1
APCDD1L
RCSD1
RASSF9
FAM169A
ZNF830
GRIN3A
MT-ND5
OR7E103P
MUC2
CNOT7
TMEM184B
MTOR
SCAMP5
ZNF521
ALPK2
BRINP2
MAGEB3
LRIG2
MT-CO1
PNP
PAX9
LRRC10
GK
FOXJ3
ZNF358
SFT2D1
CD247
GRM3
CHAMP1
INPP5F
ARHGAP11A
SUCNR1
HMGN2
SELENOM
UBE2J1
GJC2
OPA1
DENND4B
RYR3
ZNF277
MT-ND3
KTI12
STYXL2
SELENOT
ARHGEF15
TOX
CES1
CD3E
RUSC2
KPLCE
FICD
OSTC
HSD3BP5
R3HDM4
TSEN15
LTN1
RUNDC1
CCDC152
MTND4LP30
STKLD1
GRK5
TYW1
DCAF12
SFMBT2
ASB12
PNMA5
ITPRIPL1
MT-ND4
SMC5
MT-ND1
DCAF12L1
PRMT6
SHISA4
CIPC
CAPZA2
MT-ATP6
TOP1
PRC1
GPRASP3
MAP3K3
L1CAM
SREBF2
C1orf174
POU3F3
RASGEF1A
SPOUT1
RPL39
DZIP3
KIAA0753
DCLRE1A
ATG9A
NOS1AP
CSAG1
APRT
GPRASP1
TBKBP1
MAGEE1
CCDC167
MT-CO3
ZFP2
SOWAHA
L3MBTL3
DMD
MFAP3L
NAGA
SMG5
KIFBP
TGM2
ARMCX6
PJA2
RORB
SGMS1
OR10R2
OR10Z1
MIRLET7E
MIR30E
MIRLET7A2
MIR429
MIR380
MIR449A
MIR345
MIR16-2
MIR340
MIR107
MIR448
MIR370
MIR412
MIR377
MIR381
MIR339
MIR103A2
MIR369
MIRLET7C
MIR371A
MIR425
MIR103A1
MIR219A1
MIR210
MIR335
MIR378A
MIR361
MIR324
MIR135B
MIR323A
MIRLET7F1
MIR26A1
MIR129-2
MIR133B
MIR342
MIR148A
MIR379
MIR326
MIR410
MIR30C2
MIR372
MIR302C
MIR346
MIR409
MIR411
MIR26B
MIR148B
MIR383
MIR365A
MIR450A1
MIRLET7D
MIR101-1
MIR373
MIR302D
MIRLET7G
MIR337
MIR30D
MIR422A
MIR126
MIRLET7A1
MIR374A
MIR367
MIR331
MIR31
MIRLET7I
RN7SKP72
RNA5SP289
RNU105C
RNU6-1123P
RN7SKP184
LOC124900488
RNU6-834P
RNA5SP46
RNU6-28P
RNU6-874P
SNORA60
LOC124900344
RNU1-58P
RNU6-1094P
SNORA21
RNU6-1312P
RNA5SP430
RNU6-208P
RNU6-858P
RNU6-222P
SNORD115-34
RNU4-82P
RNA5SP52
RN7SKP25
RNA5SP183
RNU4-39P
RNU6-230P
RNU6-204P
RNU5E-1
RNU6-766P
RNA5SP273
RNU6-1115P
RNU1-150P
SNORA63E
RNU6-1084P
LOC124901859
RNU5F-1
RNU6-79P
SNORD114-7
RNU6-600P
RNA5SP93
RNY4P19
RNA5SP308
SNORA1B
RNA5SP301
LOC124902338
RNA5SP370
RN7SKP170
RNU1-108P
SNORD9
RNA5SP276
RNA5SP388
RNA5SP191
RNU4-35P
RNU6-1216P
RNU1-62P
LOC124900237
SNORA63
LOC124900378
RN7SKP104
SNORA31
RNA5SP389
RNU6-633P
RNU1-70P
SNORD115-25
RNU1-94P
RNA5SP477
RNU6-212P
RNU6-235P
RNU6-386P
RNA5SP226
RNA5SP295
RNA5SP305
RNU6-315P
RNA5SP195
RNU6-545P
LOC124900196
RNU6-37P
RNA5SP502
LOC124900322
RNU5A-1
RNU6-228P
LOC124900327
RNA5SP174
SNORD18C
SNORD114-1
RNU6-822P
RNA5SP119
RNA5SP321
SNORD114-14
RNU6-1301P
RNU6-859P
RNU6-562P
RNU6-951P
RNY4P24
RNA5SP124
RN7SKP20
RNU6-989P
RNU6-1010P
RNU1-14P
SNORD33
RNA5SP319
RN7SKP294
RNU6-1272P
RNU6-1266P
SNORD3G
RNU4-21P
SNORD16
RNU6-862P
RN7SKP185
RN7SKP173
RNU6-1128P
RNU6-446P
RNU6-223P
RNU4-23P
SNORD115-2
RN7SKP74
RN7SKP95
RNU6-1079P
RNA5SP307
RNU6-227P
RNU6-552P
SNORD36A
SNORD104
SNORD115-9
RNU6-1287P
SNORA52
RNA5SP188
SNORA80C
RNY3P2
RNU6-836P
RNU6-451P
RNU6-1233P
SNORD114-5
RNA5SP383
RNU1-134P
RNA5SP491
RNA5SP374
RNU6-428P
RNU6-1260P
RNU6-199P
RNU6-1290P
RN7SKP291
SNORD115-21
RNU1-47P
RNA5SP358
RNA5SP375
RNU1-72P
RNU5F-6P
LOC124901506
RNU6-490P
LOC124904381
RNU6-1120P
RNU6-582P
RNU6-495P
RNU6-942P
RNA5SP452
RN7SKP149
RNVU1-22
RNU6-888P
RN7SKP90
RNU6-249P
RNU1-17P
RNU6-1273P
RNU6-492P
RNU5B-2P
SNORD114-16
RNU1-18P
RNY1P16
RN7SKP75
SNORD114-19
RNU6-653P
LOC124904808
SNORD115-14
SNORD1B
RNU6-605P
SNORD115-3
RNU6-797P
RN7SKP243
LOC124904362
VTRNA1-1
RNA5SP145
RNU6-986P
RNU6-623P
RNA5SP448
LOC124900277
RNU6-642P
RNU6-403P
RNA5SP65
RN7SKP115
LOC124901194
RNA5SP218
RNU4-58P
LOC124900399
RNY4P9
RNU4-80P
LOC124900265
SNORD68
RNU6-433P
SNORA73B
SNORD114-31
RN7SKP163
RNU6-181P
RNU6-1167P
RNU6-251P
RNU6-984P
RNU6-1249P
RNU6-774P
LOC124900242
RNA5SP123
RN7SKP77
RNY1P10
LOC124903418
RN7SKP231
RNU6-216P
RNU6-23P
RNU5B-1
RN7SKP145
RNU5D-1
RNU6-1309P
RNU1-19P
RNU6-238P
RNU1-20P
LOC124900257
RNU1-21P
RN7SKP211
RNU1-22P
SNORD113-6
RNU6-745P
RNU6-697P
RNA5SP382
RNA5SP197
LOC124900208
LOC124900430
RN7SKP79
RNA5SP263
RNU6-254P
RNA5SP214
RNU6-1147P
RNU6-529P
RNU6-536P
RNU6-97P
SNORD35A
RNU6-838P
RNU4-32P
RNA5SP199
RNA5SP352
SNORD114-10
LOC124900562
RNA5SP393
LOC124902572
RNU1-83P
RNA5SP483
RNU6-1255P
RNA5SP215
RN7SKP255
RNA5-8SP7
SNORD3P1
RNA5SP62
RNU6-485P
RNU6-1285P
SNORA71D
LOC124900555
RNU6-833P
RNU6-792P
SNORD113-8
RNU5E-10P
RNU5B-4P
RN7SKP45
RNU6-618P
RNU6-509P
SNORA38B
SNORD115-24
RNU6-1099P
SNORD114-23
RNA5SP74
SNORD114-26
LOC124905267
RNU4-81P
RNA5-8SP2
RNU6-1066P
RNU6-1339P
RNU6-1085P
RNU6-1112P
RNU6-727P
SNORD118
RNA5SP403
RNU6-112P
RN7SKP44
RNA5SP507
RN7SKP162
SNORD115-41
SNORD114-28
RNU6-1017P
SNORD115-11
RNA5SP322
RN7SKP203
LOC124901505
LOC124900305
SNORD115-5
RNA5SP378
RNU6-1214P
RNU6-957P
RNU6-1209P
RNY4P14
RNA5SP457
RNU6-1331P
SNORD35B
SNORA33
LOC124900436
RNY4P6
LOC124904151
RNU6-137P
RNU6-1020P
RNU6-103P
RNA5SP429
RNU6-288P
RNU6-640P
SNORD115-39
RNU5F-7P
RNU6-829P
RNU6-1284P
RNU6-414P
RNA5SP514
SNORD115-33
RNU6-824P
RNVU1-33
RNA5SP50
SNORD114-11
SNORD114-25
RNA5SP349
LOC124905268
SNORD18A
RNA5SP325
RNY1P11
SNORD113-7
SNORD114-27
RNU5F-3P
SNORD115-37
RNU6-226P
RNA5SP114
LOC124900376
RNU4-92P
SNORA5B
SNORD116-10
RNU6-1188P
RN7SKP174
RN7SKP160
LOC124903590
SNORD115-4
RNU6-263P
RNU6-379P
RNA5SP335
LOC124903437
RNU6-674P
RNU6-873P
LOC124901525
RN7SKP93
RNA5SP28
RNU6-682P
RN7SKP103
RNA5SP260
SNORD115-8
RNU6-271P
RNU1-124P
RNU6-194P
RNA5SP472
RNA5SP161
RNU1-31P
LOC124900239
RNA5SP68
SNORD115-16
RN7SKP113
RNU6-105P
RN7SKP180
SNORD8
RNU1-65P
SNORA80A
RN7SKP250
RNU4-1
RNU6-770P
SNORD115-28
RNU1-32P
SNORD115-6
RNU6-595P
RNU6-1091P
SNORA38
SNORD114-2
RN7SKP134
SNORD36B
SNORD114-4
RNA5SP48
RNU6-82P
RN7SKP36
RNU6-810P
RNA5SP399
RNU6-340P
SNORD14E
RNU6-681P
RNU1-146P
RNU6-598P
RNU4-13P
RNA5SP99
RNU6-944P
RN7SKP245
LOC124900324
RNU1-42P
RNU6-854P
SNORD46
RNA5SP435
RNU6-553P
RNU6-1048P
RNU6-960P
RNU6-501P
SNORD115-32
RNU6-801P
SNORA74A
RN7SKP87
RNU5A-8P
RNU4-87P
RNU1-7P
SNORA3A
RNA5SP493
SNORD115-30
LOC124900361
RNVU1-34
LOC124900179
RNA5SP516
LOC124900439
LOC124900236
RN7SKP224
RNU6-743P
RNY3P11
RN7SKP107
RNU6-151P
RNU6-704P
RNU1-96P
RNA5SP469
LOC124903417
RNA5SP242
RNU6-268P
RNA5SP336
RN7SKP280
RNU4-84P
RNU4-51P
RNU6-188P
RN7SKP214
RNA5SP394
RNA5SP387
RNY1
RNA5SP245
RNU6-647P
RNU1-33P
RNY1P12
SNORA58B
RN7SKP128
RNU1-151P
SNORD115-42
RNA5SP175
RNA5SP42
RNU1-24P
LOC124900256
RN7SKP10
RNU6-454P
RNU4-36P
RNA5SP368
RNU6-853P
RNU6-1322P
RNU6-115P
RNVU1-3
RNU4-68P
RNA5SP202
RNU4-33P
RNU6-879P
RN7SKP118
LOC124905171
RNU4-40P
RNU6-1305P
SNORA63D
RNU4-50P
SNORD114-9
LOC124900342
SNORD114-13
RNU4-10P
SNORD114-6
SNORD73B
RNU6-776P
RNA5SP192
RN7SKP171
RN7SKP76
RNU1-34P
RNU6-1019P
RNU6-1164P
SNORD115-27
RNA5SP130
SNORA65
RNU6-512P
RN7SKP227
LOC124902078
RNU4-59P
SNORD114-30
SNORD115-22
LOC124902100
SNORD32B
SNORD115-23
RNU6-421P
RNU4-38P
LOC124904983
RNA5SP69
RNU105B
RNA5SP500
RN7SKP193
RN7SKP37
RNU6-522P
RNU6-1251P
LOC124900346
RNY4P23
RNU4-76P
RNU6-558P
SNORA68B
RNU6-1141P
LOC124902568
RNA5SP140
RN7SKP257
SNORD14B
LOC124900492
RNA5SP141
RNA5SP204
RNA5SP512
RN7SKP246
RN7SKP71
RNU6-335P
RNU4-24P
RNU4-67P
RNA5SP515
RNU6-646P
RNU6-1082P
RNA5SP509
SNORA63C
RNU6-1317P
SNORA55
RNU4-4P
LOC124900243
RNA5SP379
RNY4P7
RNU6-164P
RNA5SP353
SNORD115-17
SNORD45B
RNU4-75P
RNA5SP78
RN7SKP275
RNU6-312P
LOC124903419
RN7SKP217
SNORA71C
LOC124900182
RNU6-707P
RNA5SP513
RNU6-645P
RNA5SP205
RNU6-450P
RN7SKP237
LOC124900419
SNORA16B
RNU4-85P
RNU6-726P
SNORD114-15
RNVU1-6
RN7SKP50
SNORD114-17
RNU4-56P
RNU1-93P
RNU6-343P
RN7SKP78
RN7SKP191
RNU6-593P
RNU6-99P
RNA5SP132
RN7SKP124
RNU4-16P
RNU4-42P
RNU4-28P
RNA5SP84
RN7SKP15
RNU1-91P
LOC124900429
RNA5SP51
RNU6-923P
RNU4-7P
SNORD115-48
RN7SKP28
RNU6-1187P
RNU6-865P
SNORA14A
RNU4-91P
RNY4P34
RNU6-7
RNU12-2P
RNU6-60P
RN7SKP6
SNORD113-4
SNORD32A
SNORD115-15
RN7SKP239
RNU6-1107P
SNORD114-29
RNY1P2
RNA5SP334
RNVU1-24
SNORD113-3
LOC124900559
RNA5SP359
RNU6-686P
LOC124903420
RN7SKP133
RNU6-304P
RNA5SP479
LOC124900311
RNA5SP160
RNU1-133P
RNU6-34P
RNU6-828P
RNU6-119P
SNORD52
RN7SKP55
RNA5SP267
RNA5SP302
RNU6-384P
SNORA5C
RN7SKP226
SNORD117
RN7SKP9
RN7SKP130
RNU5E-4P
LOC124900516
LOC124900226
RNA5SP488
RNU6-915P
LOC124904363
RNY4P17
RNU4-9P
RNA5SP149
SNORD48
RNU6-1131P
SNORD115-1
SNORD114-3
RNA5SP166
RNU6-702P
RNA5SP331
RNA5SP298
LOC124900183
RN7SKP178
RNA5SP97
RN7SKP153
LOC124900425
SNORD114-24
RNY1P13
RN7SKP48
SNORD115-38
RNU1-140P
RN7SKP189
RNU6-1022P
RNA5SP442
RNU1-43P
RNA5SP224
RNA5SP363
SNORD115-10
LOC124900423
LOC124900320
SNORD113-9
RNU6-673P
RNY3P1
LOC124900560
RNA5SP126
RNA5-8SP4
RN7SKP22
SNORD115-20
SNORD115-35
SNORA23
RNA5SP428
RNU1-36P
RNU6-619P
RNU6-806P
LOC124900235
RNU6-934P
RNU6-580P
SNORD38A
RNU6-399P
RNA5SP223
RNA5SP324
SNORD114-20
RNA5SP152
RNA5SP19
RN7SKP80
LOC124900525
RNA5SP79
RNU6-715P
RNU6-1280P
LOC124901189
RNU6-1306P
RNA5SP190
SNORD58C
RNU6-234P
RNU4-12P
VTRNA1-2
RNU6-302P
RNY4P3
RNU1-100P
SNORD114-18
RNA5SP329
RNU6-407P
RNU6-742P
RNU1-114P
RNU6-1327P
RNA5-8SP5
RNA5SP128
RNU6-1283P
RNA5SP355
SNORD115-31
SNORA30B
SNORD113-1
7SK
RNU1-115P
RNU6-1034P
RNU6-169P
RNU1-51P
RN7SKP47
RNU6-282P
RNU6-1138P
LOC124900498
LOC124901858
RNU6-53P
RNU6-396P
RNU6-737P
RN7SKP186
SNORD14C
RNU6-1318P
RN7SKP69
SNORD115-44
RNA5SP22
RNA5SP77
LOC124900197
SNORD114-12
RNA5SP235
RNA5SP37
SNORD114-22
RNU6-1335P
RNY3P12
RNU6-487P
SNORD6
RNA5SP366
RNU6-609P
RNA5SP238
LOC124903099
RNU6-359P
RNU4-45P
RNU6-1051P
LOC124901526
RN7SKP208
RNU1-16P
RNU6-326P
RN7SKP204
RNY3
RNU6-652P
RN7SKP249
SNORA62
LOC124900175
SNORA25B
LOC124900556
RNU1-55P
RNA5SP279
RNA5SP211
LOC124900393
RN7SKP292
RN7SKP1
SNORD82
RN7SKP187
RNVU1-21
RNA5SP259
RNY3P13
RN7SKP269
RNA5SP30
RNU6-744P
RNU6-108P
RNU4-48P
RNA5SP88
LOC124900524
RNY4P10
RNU5E-6P
RNU4-17P
RNA5SP248
RNA5SP283
SNORD14
RNU6-597P
RNU6-716P
RNU6-898P
LOC124904778
RNA5SP151
SNORD34
RN7SKP230
RNU6-805P
VTRNA1-3
LOC124900557
SNORD18B
RNU6-395P
RNU6-1329P
LOC124900517
RNU4-2
MIR539
MIR421
MIR146B
MIR582
KIAA1671-AS1
TDRKH-AS1
FAM78B-AS1
CARNMT1-AS1
ZNF525
LOC101929998
LINC01562
POLH-AS1
GPR160P1
SNF8P1
LOC100128906
SHISA5P2
OR6C71P
ACTBP6
BTBD7P1
FAM32BP
E2F3P2
LOC100422622
SUGCT-AS1
INF2
HMGB1P39
OR2N1P
PDCD4-AS1
IQANK1
RBMS3-AS2
SCUBE1-AS1
OR52J1P
OR1F2P
LINC02408
IGBP1-AS1
LINC00970
RHOT1P2
GP1BB
LINC00501
LINC01285
OR2T5
OR2L2
OR2W5P
DRC8
COX20
CHML
IBA57-DT
STUM
LINC02487
TCP10L3
CAPN8
TATDN3
SERTAD4-AS1
MIR29B2CHG
CR1
LINC02901
LINC00862
RAET1G
C1orf53
SAMD5
LINC00272
TEDDM1
GJE1
ECT2L
GPR52
PRDX6-AS1
NTMT2
FCGR3A
TMEM244
OR6K3
OR10T1P
CENPW
MSTO2P
SPRN
FAM229B
FANK1
LORICRIN
PRR9
LELP1
SPRR2E
KPRP
EEF1AKMT2
FAM24A
DDO
CCDC162P
LINC00222
ADAMTSL4-AS1
PLPP4
POPDC1-AS1
LIN28B-AS1
H3C14
H2BC18
PNLIPRP3
H3C15
HSD3BP4
HSD3B1
HSD3BP2
HSD3B2
LINC02868
ATP1A1-AS1
RBM20
SMIM9
C6orf163
SNHG5
ADD3-AS1
RIPPLY2
CHIAP2
GDI1
PCMTD2
SOX18
LIME1
SPATA42
LOC100130587
OOEP
KHDC3L
DPPA5
C1orf146
HSP90B3P
SPANXN1
SPANXA2
LINC00632
CXorf66
C10orf62
SAMD13
RTL8A
CCDC160
C1orf141
EFCAB7
DEFB110
GLYATL3
LDLRAD1
CACNA1B-AS2
RHOXF2B
ARRDC1-AS1
ZYG11A
LINC01270
LCN8
C1orf185
GLT6D1
IFIT1B
COL5A1-AS1
CT83
LIPN
LIPK
LIPJ
TRPC5OS
LCN1P2
LRIT2
SLC12A5-AS1
LRRC73
MYCLP1
LOC124900275
IER5L-AS1
FOXO6
TCEAL5
SYS1
TCEAL6
ARMCX7P
INPP5B
RPA4
TDRG1
NEU4
MAFB
TRAF3IP1
LINC02520
BMP2KL
CHIC1
LOC100287792
NAP1L6P
GIGYF2
ECEL1P1
C2orf72
RUFY2
NHSL2
GGTA1
PHACTR4
CLPSL1
ASAH2B
AGAP6
TIMM23B
ZDHHC18
TMEM273
CXorf65
AGAP9
LRRC37A5P
NPY4R
GPRIN2
SYT15
BMS1P1
MACO1
PTPN20
GDF5-AS1
ZDBF2
GGNBP1
TXNDC8
RPL12P1
AWAT1
RPL12P16
DAXX
BMPR2
TCEA3
PFDN6
RING1
HSD17B8
RXRB
OXLD1
LINC02731
OR13C3
COL11A2
LINC00587
HLA-DOA
HNRNPCP2
BRD2
HLA-DMA
PSMB8-AS1
COL5A2
PSMB8
TAP2
SPIN3
NBDY
LINC01993
TMEM235
PAGE3
LINC01973
HLA-DRA
BTNL2
COL15A1
TSBP1
TMEM225
NOTCH4
PBX2
AGER
RNF5
AGPAT1
PJVK
PRRT1
FKBPL
MRPL38
SMIM5
ERICH2
SP5
CYP21A1P
WHR1
CD300LD
BTBD17
DXO
SKIC2
FAM120A2P
NELFE
NXPE2
LINC02783
SPANXN5
ZBTB12
SSX20P
SDHD
EHMT2
XAGE1A
PKP4-AS1
LAYN
XAGE1B
SLC44A4
NEU1
SNHG32
HSPA1B
HSPA1A
HSPA1L
LSM2
NOL4L-DT
VARS1
VWA7
CARD16
CASP12
MBD5
MSH5
CSHL1
MPIG6B
LY6G6C
LY6G6F
ABHD16A
LY6G5C
POTEKP
CSNK2B
CTSLP6
GPANK1
C6orf47
NALF1
APOM
LINC02872
TRIM49C
TRIM64
TRIM51BP
LINC01854
BAG6
TMEM51-AS2
PRRC2A
TBC1D3P4
AIF1
NCR3
PRAMEF20
PRAMEF17
PRAMEF19
PRAMEF14
LST1
NFKBIL1
PRAMEF15
PRAMEF9
PRAMEF7
MCCD1
ZNF814
MICB
AADACL4
ZNF551
MICA
ZNF805
HLA-C
PSORS1C3
GUCY2EP
POU5F1
ZSCAN5C
CCHCR1
PSORS1C2
CDSN
PSORS1C1
C6orf15
MUC21
DEFB122
DEFB121
CFTRP3
DHX16
C6orf136
MRPS18B
PPP1R10
KRTAP5-11
KRTAP5-10
ABCF1
PRR3
LILRB3
DDR1
ACOXL-AS1
LRCOL1
LINC01123
GNL1
HLA-E
DPRX
TRIM39
LINC01257
ZNF468
TRIM15
ZNF616
FOXB2
TRIM10
TRIM40
TRIM31
RNF39
PPP1R11
HLA-J
POLR1HASP
DISP3
HCG9
RACK1
HLA-G
TBC1D8
ARPP19P2
NMS
HLA-F
ZFP57
SSX9P
LINC02210
RPS26P8
ASPDH
MOG
OR2H2
CST9LP2
CBY3
SPATA31J1
CST9LP1
ZNF473CR
C9orf57
IGKV1OR2-3
IL31
AKT1S1
FAM153CP
GABBR1
MIR1915HG
LOC284788
STARD7-AS1
MAS1L
OR2H1
OR11A1
OR14J1
OR2U1P
UBTFL3
OR2J2
OR2J3
OR2J1
OR2B3
OR2W1
UBTFL5
MAMDC2-AS1
LINC01556
SPDYC
CFAP95
TRIM27
CNN2P12
MALRD1
LOC102724642
LINC01951
RPL26L1-AS1
RANBP17
INSYN2B
IGKV1OR-3
ZNG1DP
FOXD4L5
IGKV1OR9-1
REG1CP
ZNF204P
LOC728877
SMPD5
LINC01291
FGF7P7
FAM88C
ODAD4
FGF7P5
ADGRF5P2
MRPL53
ST8SIA6-AS1
FGF7P3
MROH6
ATXN2
DCTN1
SPATA31A1
PNMA8B
TCTN1
FAM216A
ZBTB48
FAM201A
IGFL2
IGFL4
NAT8B
KRTAP9-3
LOC389602
KRTAP4-8
GPR20
KRTAP1-4
KRT40
KRT25
MZT1
LINC01545
SPINK9
LRRC3C
MFFP3
ZNF155
UQCC3
FBXO48
GRXCR2
LOC105369167
FAM221B
CD177P1
ATP6V0E2-AS1
CD177
PSG5
ZNF783
ZNF425
FAM83A-AS1
LRRC10B
FBXO47
UQCC6
PCDHGA1
ARHGEF34P
BLACE
PCDHA9
PCDHA8
PCDHA7
PCDHA5
PCDHA4
PCDHA2
PCDHA1
TRIM13
ERICH4
MS4A13
PRSS3P4
PRSS1
OR4D8P
SPIRE2
CRTC1P1
AARD
LINC02138
PABPN1L
OR5G5P
OR5D16
OR5L2
GRM5P1
PKHD1L1
SLFN12L
LINC01121
LINC02397
CLLU1-AS1
SLC35B4
LGALS7
SYCE1L
TMEM231
GARIN1A
LINC02898
CCNI2
TMEM240
FRG2
HSP90AA4P
COX17P1
LINC02716
SPATA31F1
CDKL4
TMEM278
ACCSL
CFAP96
TRIQK
SDHAF1
ARID3C
PSENEN
LINC02903
REXO1L1P
C11orf91
LINC00654
SLC10A5P1
FABP9
ZBTB10
C4orf46
SCGB2B2
CCDC144NL
LGR4
KRT17P7
PSMB10
VIT
TTLL10-AS1
SPDYE2
OR7E36P
E2F4
KRT17P5
DGAT2L7P
PDE7A
TMEM170B
TRBV20OR9-2
MUC12
CTXN3
LINC01602
MGAT4D
SNX2
SAP25
NT5M
KRT17P4
GCNT2P1
SARNP
OR6C68
OR6C65
OR6C3
OR6C1
OR6C72P
GOLGA2P1
LINC01460
ADGRG1
IPO7
PRR13
TECPR1
MT1H
SLCO6A1
MT1CP
MT1DP
MT1A
INSYN1
MT1M
LINC00661
CFI
OR52E6
HNRNPA1P20
SAMD9
KRT6A
CNEP1R1
PCBP3-AS1
KRT81
SNRPGP6
EXOC3L4
KRTAP12-3
IZUMO3
KU-MEL-3
KRTAP10-2
NBPF22P
TP53TG3D
TP53TG3C
ATP6AP1L
CCDC85C
SPDYE18
CALML3-AS1
OR52A4P
OR52J3
OR51A2
OR51A4
MAPRE3-AS1
C2CD4B
RGL3
NAP1L4
SMG1P2
TMSB4X
TMEM256
LINC03041
CHKB-DT
CPT1B
FLRT2-AS1
SMN2
SERF1B
POM121B
DYNLL1P1
HMGN1
STAG3L1
FKBP6P1
MUC19
DENND6B
EIF3CL
LOC107985433
ETS2-AS1
LINC01446
LCMT1
LINC01310
LINC00898
LINC00583
MFSD2B
VCX3B
CDPF1
RPS2P23
HTN3
LIN52
ARSH
ACOT6
SMIM11
TECRL
DPF3
MANSC4
LOC100129554
ADARB2-AS1
LOC105377203
SMIM45
ETFRF1
C17orf107
CFAP144P2
MBD3L4
ITSN1
ITPRIPL2
DENND1C
PKD1P4
SLCO1B7
CRLF2
CRYZL1
RP9P
RIMOC1
RPL31P5
CATSPER2P1
GAGE1
ARRDC5
LINC01531
DPP9-AS1
LOH12CR2
CYS1
PLPP6
KLRC2
KLRC3
TPTE2P6
C16orf96
GMNC
LINC00487
TTC23L
CLEC6A
OR7E91P
RFPL3S
C22orf42
NANOGNB
LRRC72
PCOTH
C1QTNF9B
KRTAP5-6
FAM99B
FAM99A
KRTAP5-2
KRTAP5-1
RPS3AP47
FAM90A2P
DEFB134
DEFB135
DEFB136
C1RL-AS1
LOC100128770
OR7E136P
LOC100420864
BHLHA9
ZNF316
SRRM2-AS1
DAZ4
PDPK2P
ONECUT3
CEMP1
OLIG2
EPCIP
EPCIP-AS1
PPP1R12BP2
RNPS1
HSP90AB2P
DAZ2
USP17L6P
HSP90AA5P
LNCRI
NYNRIN
DNAJC19
IFITM5
OR7E161P
SMIM21
DEFB109B
C18orf63
DEFA1
DOK6
JPT2
IGLL3P
LHFPL7
SERPINB11
SERPINB4
SERPINB5
ZDHHC11B
LOC100652871
KRTAP19-8
KRTAP20-3
KRTAP20-4
KRTAP22-2
KRTAP27-1
CFAP99
EGFEM1P
GOLGA8O
TMEM191C
FAM230H
MAPK6P1
P2RX6P
RPL23AP57
HERC2P9
RNASE13
GYG2P1
C4orf46P1
HBA1
HBM
HBZP1
ELOA2
LINC02346
ATP10A
ANKRD20A9P
DUXAP8
ANKUB1
TSSK2
HNRNPA1P4
PRR23A
FOXL2NB
HCP5
HLA-H
HCG27
LOC100652833
COL6A6
H1-10-AS1
RAB12
LRRC30
TMEM200C
PPIAP30
OR10C1
HLA-A
HACD2
CFAP44
CD200R1L
LNP1
OR5K3
VGLL3
KRBOX1-AS1
TRIM71
ZCWPW2
ANKRD28
COLQ
METTL6
THUMPD3-AS1
XKR4
RNU6-1292P
RNVU1-7
RNU6-46P
RNU6-132P
LOC124900205
RNU6-47P
RNU6-877P
SNORA57
RNU6-25P
RNU6-431P
SNORD58A
SNORA22B
RNU6-425P
RNU6-946P
SNORD116-11
SNORD24
SNORA2A
RNU6-338P
RNY1P5
SNORD45C
SNORD116-14
SNORA69
RNU6-979P
RNU6-969P
RNU1-63P
SNORD60
RNU6-657P
SNORA80B
SNORA22
RNU6-1062P
SNORA70H
RNU6-672P
RNU6-1279P
LOC124906144
LOC124900264
SNORA70G
RNU6-608P
SNORD116-17
RNU6-1039P
RNU6-945P
RNU6-144P
SNORD21
RNU6-730P
RNU6-157P
RNU6-1189P
RNU1-109P
SNORD116-18
SNORA56
RNU1-73P
RNU6-723P
RNU1-11P
RNU6-128P
RNU6-147P
RNU6-26P
RNU6-444P
RNU6-1056P
RNU6-1027P
RNU6-468P
LOC124906143
RNU6-936P
RNU6-484P
RNU6-620P
RNU6-142P
RNU6-245P
RNU6-1323P
SNORD101
SNORA30
RNU6-317P
RNU6-787P
SNORA6
RNU6-418P
RNU6-10P
RNU6-435P
RNU6-116P
RNU6-44P
SNORD37
LOC124900266
RNU6-213P
SNORA75B
RNU6-701P
RNU6-629P
RNU1-129P
SNORA32
RNY3P7
RNU6-968P
SNORA10
RNU6-38P
RNU6-483P
RNU6-260P
RNU1-138P
RNVU1-30
RNU6V
RNU6-20P
SNORA1
SNORA5A
RNU6-409P
RNU6-890P
LOC124900362
RNU6-895P
LOC124900267
RNY3P5
RNU6-571P
RNU6-767P
RNU5A-6P
RNU6-187P
SNORA70F
RNU6-761P
LOC124900442
RNU6-1310P
RNU6-190P
SNORA75
LOC124900219
RNU6-1008P
RNU6-48P
RNU6-1200P
RNU6-42P
SNORA9B
LOC124900530
RNU6-36P
RNU6-98P
LOC124900519
SNORA24B
RNU6-1013P
RNU1-136P
SNORA70J
SNORA29
LOC124902824
RNU1-52P
RNY1P6
RNU6-481P
RNU6-80P
RNU6-432P
RNU6-689P
RNU6-1024P
RNU6-514P
RNU4-52P
SNORA70B
RNU4-31P
RNU6-281P
SNORD15A
RNU6-708P
SNORA20B
SNORA36A
RNU6-1324P
SNORA50A
RNU6-1201P
LOC124900200
RNU6-793P
LOC124900531
RNU6-74P
RNU6-1316P
RNU6-1144P
RNU6-13P
LOC124900222
SNORD61
RNU6-662P
RNU6-40P
RNU6-49P
RNU6-198P
LOC124900356
SNORD63
RNU6-610P
RNU6-574P
RNU6-842P
RNU6-524P
RNU6-820P
SNORD116-2
LOC124906346
RNU6-611P
RNU6-301P
RNU6-891P
SNORA54
RNU6-318P
LOC124902815
SNORD116-3
SNORA36C
RNU6-167P
LOC124900443
RNU6-975P
RNU6-472P
LOC124900262
RNU6-43P
SNORD59A
RNY3P14
RNU6-196P
RNU6-1226P
RNU6-532P
RNU6-886P
SNORD51
SNORA27
RNU6-378P
RNU1-8P
RNU6-784P
RNU6-480P
SNORA15B-1
SNORD116-1
SNORA72
RNU6-1207P
RNU6-39P
RNU6-171P
RNU6-22P
LOC124900554
RNU6-242P
SNORA7B
RNU6-517P
SNORD116-8
LOC124900238
LOC124900470
RNU6-166P
LOC124900495
RNU6-434P
SNORD38C
RNVU1-32
SNORA25
RNU6-16P
RNU6-31P
SNORD14D
LOC124903594
RNU6-729P
RNA5SP187
LOC124900558
RNU6-106P
RNU6-769P
SNORD116-13
RNU6-869P
RNU6-1297P
SNORA18
RNU6-933P
RNU1-46P
RNY1P14
RNY3P4
RNU6-929P
RNU6-1289P
RNU6-549P
RNU6-905P
SNORA70
SNORA68
SNORA15
RNU6-24P
RNU6-1215P
LOC124900181
RNU6-1162P
SNORD116-15
RNU1-67P
LOC124900207
RNU6-1122P
SNORA14B
RNU1-44P
RNU6-843P
RNU6-1157P
RNA5SP122
SNORA10B
RNU6-809P
SNORD116-5
RNU6-1026P
SNORD116-12
RNU6-1195P
SNORD38D
RNU6-45P
RNU1-148P
RNU6-800P
RNU6-393P
RNVU1-15
RNU6-790P
SNORD3H
SNORA80D
SNORA70E
SNORA37
RNU6-125P
RNU6-110P
SNORD45A
RNU6-1065P
LOC124900259
SNORD116-29
RNU6-1005P
RNU6-342P
RNU6-880P
RNU6-18P
RNU6-35P
RNU6-738P
SNORD116-16
RNU6-15P
RNU6-1081P
SNORA70C
RN7SKP62
RNU6-601P
SNORA70I
RNU6-1160P
RNA5SP284
RNU6-831P
SNORD116-24
SNORD20
RNU6-30P
RNU6-140P
SNORD7
RNU6-83P
SNORA8
RNU6-1152P
RNU6-878P
RNU6-1127P
RNU6-429P
SNORA2B
RNU1-89P
RNY1P4
RNU6-883P
RNU6-1263P
RNU6-680P
RNU6-658P
RNU6-296P
RNVU1-1
RNA5SP64
SNORA22C
RNU6-1222P
RNU6-306P
RNVU1-17
RNU6-540P
RNU6-1257P
RNU6-925P
RNU6-14P
RNU6-178P
RNU6-422P
RNU6-29P
RNU6-665P
SNORD116-23
RNU6-748P
RNU6-950P
RNU6-310P
RNU1-4
SNORA20
RNU6-136P
RNU6-1060P
RNU6-1011P
RNU6-959P
SNORA64
SNORA41
LOC124900310
LOC124900398
RNU6-455P
LOC124900221
SNORD38B
RNU6-813P
LOC124900358
RNU6-246P
RNU6-1072P
RNU6-114P
RNU6-541P
RNU6-21P
SNORD116-6
SNORD56B
SNORD15B
RNU6-19P
RNU6-291P
RNU6-606P
RNU6-1104P
RNU6-331P
RNU6-476P
RNY3P9
RNU6-1311P
SNORA19
RNU6-41P
RNY1P7
SNORA80E
RNU6-1067P
RNU6-987P
SNORA46
SNORA7A
SNORD102
RNVU1-14
RNU6-1105P
RNU6-1237P
SNORA41B
RNU6-59P
SNORA66
RNU6-33P
MIR548C
MIR25
MIR217
MIR521-2
MIR99B
MIR608
MIR633
MIR647
MIR578
MIR635
MIR23B
MIR203A
MIR433
MIR615
MIR550A2
MIR661
MIR587
MIR583
MIR662
MIR199B
MIR30B
MIR606
MIR181D
MIR135A2
MIR544A
MIR593
MIR508
MIR215
MIR181A2
MIR490
MIR124-3
MIR598
MIR206
MIR191
MIR554
MIR200A
MIR127
MIR491
MIR149
MIR604
MIR181C
MIR193A
MIR515-1
MIR3074
MIR585
MIR516A2
MIR619
MIR194-1
MIR128-2
MIR562
MIR581
MIR651
MIR526A1
MIR7-3
MIR641
MIR505
MIR521-1
MIR499A
MIR595
MIR99A
MIR193B
MIR510
MIR571
MIR512-2
MIR512-1
MIR655
MIR153-1
MIR138-2
MIR570
MIR28
MIR621
MIR558
MIR128-1
MIR489
MIR548AA2
MIR548A2
MIR183
MIR592
MIR602
MIR184
MIR659
MIR573
MIR32
MIR518A2
MIR597
MIR211
MIR7-2
MIR548AA1
MIR518F
MIR141
MIR525
MIR627
MIR200C
MIR584
MIR572
MIR551B
MIR623
MIR186
MIR222
MIR455
MIR449B
MIR200B
MIR506
MIR218-1
MIR517A
MIR520D
MIR657
MIR181B2
MIR218-2
MIR590
MIR487A
MIR10B
MIR575
MIR553
LOC107985532
MIR199A1
MIR487B
MIR450A2
MIR580
MIR93
MIR532
MIR181A1
MIR329-1
MIR329-2
MIR617
MIR626
MIR516A1
MIR188
MIR586
MIR550A1
MIR642A
MIR548A1
MIR551A
MIR15B
MIR648
MIR625
MIR150
MIR542
MIR500A
MIR519C
MIR26A2
MIR187
MIR216A
MIR504
MIR646
MIR518A1
MIR599
MIR95
MIR519E
MIR34B
MIR605
MIR147A
MIR563
MIR124-2
MIR105-2
MIR545
MIR640
MIR519B
MIR596
MIR30A
MIR517B
MIR517C
MIR33B
MIR518B
MIR125B2
MIR27B
MIR514A2
MIR514A1
MIR498
MIR221
MIR513B
MIR513A1
MIR559
MIR196A2
MIR135A1
MIR302A
MIR603
MIR577
MIR33A
MIR654
MIR204
MIR511
MIR567
MIR634
MIR574
MIR152
MIR328
MIR561
MIR624
MIR138-1
MIR219A2HG
MIR105-1
MIR656
MIR153-2
MIR496
MIR30C1
MIR569
MIR629
MIR620
MIR507
MIR660
MIR125B1
MIR638
MIR589
MIR557
MIR181B1
MIR607
MIR154
MIR527
MIR23A
MIR548B
MIR613
MIR513A2
MIR576
MIR493
MIR182
MIR601
MIR134
MIR100
MIR325
MIR301A
MIR644A
MIR643
MIR549A
MIR323B
MIR503
MIR16-1
MIR125A
MIR130A
MIRLET7F2
MIR652
MIR653
MIR362
MIR140
MIR645
MIR618
MIR185
MIR199A2
MIR591
MIR485
MIR616
MIR548A3
MIR609
MIR106B
MIR320A
SNORA40B
SNORD94
SNORD73A
SNORA35
SNORD96B
SNORA49
SNORD12C
MT-TL1
SNORD83B
SNORD83A
SNORA48
SNORD105
SNORD41
MT-TF
MT-TV
MT-RNR2
MT-TI
MT-TQ
MT-TM
MT-TW
MT-TA
MT-TN
MT-TC
MT-TY
MIR12136
MT-TD
MT-TK
MT-TG
MT-TR
MT-TH
RNU6ATAC4P
MT-TS2
MT-TL2
MT-TE
MT-TT
MT-TP
RNU6ATAC2P
RNU6ATAC3P
MIR196A1
SNORA40
RNU6ATAC5P
RNU6ATAC26P
MIR190A
GPX3
DIO2
SELENOH
GNRHR2
DIO1
AKR7L
STK38L
SACM1L
MT-RNR1
TSN
MIR320D1
MIR320E
MIR454
MIR216B
MIR501
MIR320B1
MIR3065
MIR770
MIR760
MIR766
MIR769
MIR765
MIR758
MIR767
SLC48A1
MIR802
IGKC
IGKJ5
IGKJ4
IGKJ3
IGKJ2
IGKJ1
IGKV4-1
IGKV5-2
IGKV6-21
IGKV2D-26
IGKV3D-20
IGKV6D-41
IGKV3D-11
IGKV1D-42
IGLV4-69
IGLV8-61
IGLV4-60
IGLV6-57
IGLV11-55
IGLV10-54
IGLV5-52
IGLV1-51
IGLV1-50
IGLV5-48
IGLV1-47
IGLV7-46
IGLV5-45
IGLV1-44
IGLV7-43
IGLV1-40
IGLV5-37
IGLV1-36
IGLV2-33
IGLV3-32
IGLV3-27
IGLV3-25
IGLV2-23
IGLV3-22
IGLV3-21
IGLV3-19
IGLV2-18
IGLV3-16
IGLV2-14
IGLV3-12
IGLV2-11
IGLV3-10
IGLV3-9
IGLV4-3
IGLV3-1
IGLJ1
IGLC1
IGLJ2
IGLC2
IGLJ3
IGLC3
IGLJ5
IGLJ6
IGLC7
TRGJ2
TRGJP2
TARP
TRGJP
TRGJP1
TRGV11
TRGV10
TRGV9
TRGV8
TRGV5
TRGV4
TRGV3
TRGV1
TRBV6-1
TRBV7-1
TRBV4-1
TRBV6-4
TRBV7-3
TRBV5-3
TRBV9
TRBV10-1
TRBV11-1
TRBV6-5
TRBV6-6
TRBV5-5
TRBV7-6
TRBV5-6
TRBV5-7
TRBV5-1
TRBV4-2
TRBV19
TRBV20-1
TRBV23-1
TRBV24-1
TRBC1
TRBV27
TRBV28
TRBJ2-1
TRBJ2-2
TRBJ2-2P
TRBJ2-3
TRBJ2-5
TRBJ2-6
TRBJ2-7
TRBC2
TRAV2
TRAV3
TRAV4
TRAV5
TRAV6
TRAV7
TRAV8-1
TRAV9-1
TRAV10
TRAV12-1
TRAV8-2
TRAV8-3
TRAV13-1
TRAV12-2
TRAV8-4
TRAV13-2
TRAV14DV4
TRAV9-2
TRAV12-3
TRAV8-6
TRAV16
TRAV17
TRAV18
TRAV19
TRAV20
TRAV21
TRAV22
TRAV23DV6
TRDV1
TRAV24
TRAV25
TRAV26-1
TRAV8-7
TRAV27
TRAV29DV5
TRAV26-2
TRAV34
TRAV35
TRAV36DV7
TRAV38-1
TRAV38-2DV8
TRAV39
TRAV40
TRAV41
TRDV2
TRDJ1
TRDJ4
TRDJ2
TRDJ3
TRDC
TRAJ61
TRAJ58
TRAJ57
TRAJ56
TRAJ54
TRAJ53
TRAJ52
TRAJ50
TRAJ49
TRAJ48
TRAJ47
TRAJ46
TRAJ45
TRAJ44
TRAJ43
TRAJ42
TRAJ41
TRAJ40
TRAJ39
TRAJ38
TRAJ35
TRAJ34
TRAJ33
TRAJ32
TRAJ31
TRAJ30
TRAJ29
TRAJ28
TRAJ27
TRAJ26
TRAJ25
TRAJ24
TRAJ23
TRAJ22
TRAJ21
TRAJ20
TRAJ19
TRAJ18
TRAJ17
TRAJ16
TRAJ14
TRAJ13
TRAJ12
TRAJ11
TRAJ10
TRAJ9
TRAJ8
TRAJ7
TRAJ6
TRAJ5
TRAJ4
TRAJ3
TRAJ2
TRAJ1
IGHA2
IGHE
IGHG4
IGHG2
IGHA1
IGHG1
IGHG3
IGHD
IGHM
IGHJ6
IGHJ2
IGHJ1
IGHV6-1
IGHV1-2
IGHV1-3
IGHV2-5
IGHV3-7
IGHV3-11
IGHV3-13
IGHV3-15
IGHV3-16
IGHV1-18
IGHV3-20
IGHV3-21
IGHV3-23
IGHV1-24
IGHV2-26
IGHV4-28
IGHV3-33
IGHV4-34
IGHV3-35
IGHV3-38
IGHV4-39
IGHV1-45
IGHV1-46
IGHV3-48
IGHV3-49
IGHV5-51
IGHV3-53
IGHV1-58
IGHV4-61
IGHV3-66
IGHV1-69
IGHV2-70D
IGHV3-73
IGHV5-78
IGHV7-81
MIR708
MIR509-2
MIR509-3
MIR548U
MIR550A3
MIR543
MIR320C2
MIR301B
TSSK1B
PRR22
TAS2R19
TAS2R15P
TAS2R50
TAS2R14
TAS2R13
LOC124900462
SNORD67
RNA5SP372
RNU6-1320P
LOC124900553
LOC124900400
RNU1-82P
RNA5SP377
SNORD66
LOC124900450
SNORD91A
RNU1-77P
RNA5SP86
RNU1-149P
LOC124900537
RNA5SP207
LOC124900532
LOC124906194
LOC124900448
RNU6-328P
RNU6-298P
LOC124904154
RNA5SP91
LOC124900396
RNU6-1321P
LOC124906379
SNORA48B
LOC124900380
SNORD17
RNA5SP244
RNU6-930P
RNA5SP219
RNU6-360P
RNU6-750P
LOC124900198
RNU6-1176P
RNU6-308P
RNU6-724P
SNORD65C
RNA5SP185
LOC124900444
LOC124900268
LOC124900366
RNA5SP256
SNORD89
RNA5SP339
LOC124903256
SNORD72
RNU6-1154P
SNORD12
RNA5SP23
SNORD70B
LOC124905292
RNU6-882P
RNA5SP297
RNU6-780P
RNA5SP213
RNA5SP210
LOC124900432
RNU6-739P
LOC124900269
RNU6-700P
RNU6-1300P
RNU6-1242P
RNU6-1177P
LOC124900209
RNA5SP332
RNU6-482P
RNU6-401P
LOC124900538
RNU6-269P
LOC124900330
SNORD113-2
RNU6-817P
RNU6-1275P
LOC124900533
RNA5SP323
RNU6-1248P
SNORA74B
RNY4P18
LOC124902571
RNU11-3P
LOC124900367
RNY4P36
RNU6-1111P
LOC124900285
LOC124901860
RNU11-6P
RNA5SP252
LOC124905293
RNU6-1269P
SNORA53
LOC124900379
SNORD90
RNU6-241P
RNU11-4P
SNORD69
RNA5SP286
LOC124900534
RNU6-644P
LOC124900184
RNU6-695P
LOC124900332
SNORA12
RNU6-1158P
RNU1-101P
LOC124905065
RNU6-530P
RNU6-1197P
LOC124900185
SNORD19
RNU6-1093P
RNA5SP465
SNORD86
RNA5SP300
LOC124900464
RNA5SP212
RNU6-466P
LOC124900201
LOC124900230
SNORD70
RNU6-808P
RNA5SP474
LOC124904671
LOC124904382
RNU6-510P
RNA5SP496
RNU6-337P
RNA5SP354
RNU1-78P
LOC124903255
RNU6-192P
LOC124900536
LOC124900395
LOC124900202
RNU6-1254P
RNA5SP482
RNA5SP467
LOC124900228
LOC124900518
SNORA40C
SNORA26
LOC124900297
RNU6-876P
LOC124906381
RNA5SP53
RNU1-56P
SNORA3B
LOC124900563
LOC124904666
LOC124903416
LOC124900447
RNA5SP397
LOC124900409
RNA5SP241
ZRSR2P1
KRTAP16-1
KRTAP29-1
KRTAP9-6
RPL17P39
LINC01089
RPL18AP11
CTAGE1
LOC107985122
DEFB117
LINC02693
KRTAP4-11
KRTAP4-9
KRTAP2-3
KRTAP2-1
LINC02656
RTL8B
EWSAT1
HMGN2P8
ST13P5
RPL15P3
OR2A42
RPS26P3
TTTY2
TTTY2B
RNF208
KRTAP3-3
KRTAP3-2
KRTAP3-1
MT-ND4L
MAP10
RPL23AP4
KRTAP12-4
KRTAP10-3
KRTAP6-3
HNRNPA1P40
LOC100129527
POU5F1B
RPS26P6
BTF3P12
PTTG3P
RPS15AP36
VN2R17P
ZNF580
PABPN1P1
ZNF611
KLK9
SYT3
NUP62
COX20P1
CFL1P4
KIAA1191P3
CGB8
NDUFA3P3
AURKAP1
RPL23AP80
RPL17P8
EEF1A1P32
DENND1B
OR5S1P
HNRNPA1P34
TPM3P1
RPL5P5
EEF1B2P7
C1orf220
PFN1P11
RPL29P7
SFT2D2
LOC100422263
CEP43
RPS17P6
KRT8P40
HMGB3P6
LPAL2
CHP1P2
RPL31P11
SCAF8
ARPC1BP1
PPP1R14BP2
VPS26CP1
CFAP45
ACKR1
PDCL3P5
SCYL2P1
PHB1P1
ZNF254
KRT18P68
NPM1P46
AHCYP5
BTF3L4P3
RPL7AP37
RNF11P1
COX5BP2
TUBB8P8
LOC729141
MEMO1P2
CHCHD2P4
LIN28AP1
RPL23AP46
DYNLT2B
TXNL4AP1
RPL32P31
EEF1DP5
YWHAZP4
PPP1R14BP5
ARF1P2
CRYGS
ELK2AP
CRIP1
RPL23AP60
JPT1P1
CNN2P9
RPL7AP60
ZCCHC10P1
RPL32P10
GAPDHP36
CEND1P1
KLHL23
RPL8P4
SAR1AP2
LINGO4
RPL28P1
RPL13P6
PRDX2P4
RPL22P1
RPL17P41
RPL36AP48
OR10N1P
OR10D5P
RPS7P8
SAE1P1
FAM24B
TRIM59
COPS5P1
YBX1P4
BTF3L4P2
MLLT11
CDK7P1
NUDCP1
ASIC3
FABP5P10
GIMAP1
STRADBP1
RPL32P17
KRT18P64
NCLP1
CCDC183
ARHGEF35
OR2F1
CSH2
DNLZ
TOMM40P4
NOC2LP1
LOC100130018
RPL12P38
TCL1B
PPP1R2P10
RPL23AP62
ST13P10
EEF1A1P16
YWHAZP2
PTMAP10
RPS17P12
NPM1P32
H3P4
SUPT4H1
RBMS2P1
LOC100422300
RPL12P42
YWHAZP5
EEF1B2P6
VDAC2P3
NIP7P2
TSGA13
RPS6P26
RPL6P25
RPL7AP9
IFITM9P
MARCKSL1P1
RPS10P15
NRAS
RPL23AP45
LOC101929104
PGK1P2
RPL31P39
RPL28P5
RPL22P10
RPS2P31
ZNF625-ZNF20
HNRNPA3P6
HMGB3P11
RPL31P37
RPS12P32
RPL18AP13
HNRNPCP6
RPL18P11
RPL9P18
CYCSP19
RPL7AP34
RPS18P2
LTC4S
RPS4Y1P1
RPS7P11
SLC25A5P6
NPM1P50
CLNS1AP1
ANKRD39
QTRT1
CHUK
RPL21P18
PCNPP3
MXD3
GAPDHP44
CNN2P8
NAA50P2
RPL36P12
FTH1P12
RPS3P6
LOC401703
GSTM2
ST13P11
RANP6
NAP1L1P3
LINC00671
GAPDHP71
COG8
PP1P
EIF4E2P1
RPL7AP39
ARHGAP19
RPSAP46
HAUS7
LCAT
RPS2P17
RPL12P18
MAGEA12
PTPRCAP
CISD1P1
ANXA2P1
C1QBPP2
RBM22P2
HNRNPA1P33
PVRIG
LOC345471
KRTAP4-12
KRTAP2-4
GPC2
RPL7AP17
RBMX2P2
KRT222
HSPD1P1
ABRAXAS1P1
RPL17P34
RPLP1P6
VTI1BP2
ATP6V0CP3
YBX2P1
OR5AC1
H2AZP1
RPL18AP3
NPM1P7
SIPA1
RPS23P2
GAPDHP28
VDAC1P7
AKR1B1P2
FTH1P3
PPIAP82
RPL32P15
ERV3-1
SYNJ2BP
ARL2
HMGB1P37
FIRRE
RPL31P51
TTLL13
CFL1P2
KIAA1191P1
NDUFAF4P2
EIF4A1P8
ASS1P4
FBLIM1P1
NT5C3AP1
ACTN4P1
RPL26P13
TPT1P13
LAP3P2
PPIAP16
GBP7
IMPDH1P5
RBMXL1
RPL36P7
RAC1P5
SRA1
FAM32CP
SETP8
RPS12P25
RPL32P22
MTHFD2P5
STIMATE
GNG5P1
KRT8P41
YBX1P6
TXN2P1
RPL7AP43
RARRES2P2
VN1R64P
PPIAP81
DNAJC9
RPLP0P6
LOC100288416
RPL31P43
HMGN2P32
HNRNPA1P64
C8orf82
HNRNPA1P13
GTF3C6P2
LDHAP5
CPLX3
RPL29P5
VDAC1
ZBTB9
PPIAP42
TMX2
GAPDHP25
RPL31P4
SLX1A-SULT1A3
KRT18P19
NAA50P1
AKR1B10P1
OR4A45P
SLC25A14P1
RPL7AP50
FAM220CP
RPL11P3
HEXA
NDUFS3
RPL21P70
RPSAP54
LEPROT
LBH
BOLA3P3
ADAT3
PPP1CB
EEF1DP4
RPL7AP4
VN1R37P
SAPCD2P1
SLC25A1P3
SULT1A4
HMGB3P30
RPL22P22
GPSM3
RPL31P44
LAT
RSU1P3
RPL18P3
RPL21P58
RPS16P8
PGGT1BP1
RPL21P86
OLA1P2
NCKIPSD
SLC25A5P3
ATF6B
SNRPA1P2
LDHBP2
TREX1
SEC14L1P1
S1PR3
RPS7P14
CTBP2P6
CAPZA1P3
SLC35F6
RPL17P50
SETP22
RPL13AP9
EEF1A1P15
RHOG2P
HMGB1P10
SLC16A14P1
PHB1P7
PIGCP1
FAM209B
FABP5P5
RPL18AP10
CLIC1
HMGN2P30
DDAH2
PRDX2P2
RPS2P52
SSBP3P3
RPS16P2
POLD2P1
RAB5CP1
ANAPC10P1
BRI3P2
PPIAP68
SERBP1P1
RPS29
ZNF337-AS1
RPS10P14
RPS2P33
RPS10P31
RPL23AP79
KPNA4P1
RPL29P15
RPS3AP20
UGT2B11
ATP6V1G2
MT1P1
ZNF134
ACTBP2
FAM210CP
KRT8P37
EIF1P7
LOC124905951
VN1R103P
HNRNPA1P32
RPL29P21
GTF2H4
PSMC1P2
DDX47
RPL35P4
AKR1B1P3
NHP2P2
RPL7AP38
OLA1P1
RPS5P5
ZNF888
RPL7AP41
ZNF845
ZNF321P
KLRK1
CNN2P4
RPL13P2
CEACAM18
CFL1P5
TMX2P1
SUGT1P2
RPL31P18
RPS2P21
EMP2
CNN2P6
VDAC1P2
ACTBP15
KCTD11
RPL21P75
RPL7AP62
EEF1B2P2
YBX1P10
RPL27P1
TAF9BP1
RPL32P11
PPIAP86
RPL7AP64
CFL1P7
RPL7AP7
NPM1P6
CYB5AP4
RPL13AP7
UBD
LINC01521
PPM1N
RPL3P6
CEACAM16
RPL31P8
RPS17P1
SLC23A3
LTB4R
LIPE-AS1
LTB4R2
CYP2A7P1
OR2G1P
RPL13P
RPL5P8
DNASE1
MDP1
LEUTX
CSNK1E
HNRNPH1P2
NPM1P33
MSRB1P1
CCL27
IRF9
GALT
HBE1
HBG1
RPL22P16
CLDN9
SEPHS1P6
RPS12P29
RPL13AP13
RPL31P10
KRT18P17
DNAJB1P1
ITGA1
RPS10P2
ATP5PDP3
KRT18P29
API5P2
LOC100130691
CHCHD4P4
NUDT19
ZNF726
RPS15P7
HNRNPA3P17
ZNF99
TAX1BP3
RPL7AP14
AP1G2
ACTR2P2
RPL36AP9
ZNF90
PFKFB3-AS1
NAXD
TM6SF2
PGAM1P7
MEF2B
ATP5PBP3
PCNAP3
KRT18P38
GANC
RPSAP61
RRM2P3
RBM39P1
TTLL3
REPIN1
RPL23AP29
ATP5PBP4
MRPL23
ARPC3P5
ZNF891
CLDN7P1
LINC02418
PGAM1P4
IFNA7
LINC02347
IMPDH1P2
SMIM7
RPS11P7
LOC124900418
FBXO16
ARF4P3
RPL7P17
TSPAN4
RPL6P5
MANEALP1
FTH1P29
RPL21P17
RPL23AP39
CPSF1P1
GNAQP1
CPNE1
CYP4F30P
ARL16
RPL9P21
RPS18P14
SMCO1
PLAC9P1
WEE2
PAXIP1-AS2
MAGEB1
TPT1P5
LDHAP4
PAFAH1B2P1
LYRM4
MYCBP
PRDX1P1
SNRPEP9
SNRPNP2
TMEM213
SDHAP4
PRCD
ACTN4P2
RPL7P60
LINC00887
LINC02026
ENAHP1
ALG3
SDC4P
AMZ2P1
PLEKHM1P1
PPIAP23
PTMAP5
GCC2-AS1
XPOTP1
ST7-OT4
ZNF788P
RNF152P1
UBE2V1P2
SH3D21
SMIM30
HMGN2P31
TTC41P
EEF1A1P12
TPM3P2
RPS4XP1
HNRNPA1P43
KRT18P10
NGRNP1
CTAGE14P
C19orf38
IQCJ
TUBBP2
HNRNPA1P10
C17orf67
MINDY4B
SETP21
PUDPP3
CTAGE11P
AZGP1P2
FIS1
LOC100420466
RPS2P6
RPL10AP12
ANKRD36BP1
RPSAP53
KCTD9P4
STARP1
RPS3AP33
LGMNP1
AGGF1P1
ANG
LOC100310782
SCART1
DTWD1P1
HMGN2P39
KRT8P14
RAD51AP1P1
NPS
PDCL3P3
HMGB3P13
RPL39P5
POU2AF3
APTR
FOXO1B
ALDOAP2
MRPS21P6
SPDYE3
MAF1P1
MBLAC1
AZGP1P1
ATP5MC1P6
CXADRP1
CBX1P4
CBX1P2
PRR23E
RPL31P1
SLC9B1P2
ABCD1P5
PDPR2P
CTAGE16P
FOXI3
MTCL3
ATP5PBP2
OR4F13P
OR1X5P
VAC14-AS1
PAFAH1B1P1
NEURL1B
RPL18P10
EFCAB9
RPS3AP36
EIF4EP5
HAUS3
CYB5AP2
RPLP2P1
VSTM5
NFYBP1
LINC00488
RPS3AP26
TUBAP2
KANSL1-AS1
LCNL1
RAP1BP2
RDUR
BBIP1
TRIM77
GNAT3
KRT18P13
FAM149B1P1
LRRC37A4P
NPM1P10
CYCSP6
VPS33B-DT
GOLGA2P8
NIFKP1
AS3MT
FAM185BP
FAM187A
RCN1P2
PLIN5
RPL7P29
TPT1P6
SMARCE1P6
RPSAP28
RPL7P1
OR7E148P
SEC14L6
SPINK13
HIGD1C
NOTO
KRT42P
PPME1
KRTAP2-2
RPS10P30
STARD10
KRT18P33
ZNF705EP
RPS15AP1
RPS4XP3
GTF2IRD2P1
MEG3
SDHCP2
COPS8P2
LRRC37A11P
ZC3H11C
RPL21P41
RBBP4P4
NUTM2D
GAPDHP15
CPEB1
HMGN2P15
ZNF971P
PGGT1BP2
EML6
CTBP2P5
NPM1P36
ADAM24P
RPS19P1
SLC6A10P
POLR3DP1
NDUFB5P2
RPSAP6
RPS15AP20
DEFB113
DEFB133
COMMD4P1
LOC105370047
LOC645482
ZNF727
HNRNPA3P3
B3GALT9
ZSWIM8
RPLP1P5
KRT8P26
SLC29A4P2
SLC29A4P1
RPL6P12
RPL9P16
IQCF5
ANKRD49P4
IQCF6
C10orf105
LINC01913
ARHGEF33
NPAP1P2
C12orf71
COMMD4P2
IFRD2
LOC105371730
CAPN14
ZBED1
KRT18P49
CDIPTOSP
RPL5P35
TOMM6
MRPS5P3
GOT2P6
HNRNPUL2
SRSF8CP
CSKMT
RPL36AP2
RPL21P1
HNRNPA1P15
SEPTIN7P2
GUCY2C-AS1
MS4A18
RPS3AP21
MS4A4E
KRT18P42
TUBA5P
LOC101927588
NPM1P31
CYCSP55
ARL8BP2
FER1L6
IMPDH1P3
CDRT15L2
MPRIPP1
HMGB1P4
KRT16P3
NXT1P1
EI24P3
DDX12P
MTCP1
UPF3AP2
RPL23AP6
LINC01347
RAD51AP2
ZFYVE9P2
RPL10AP7
LINC00612
PPIAP79
APOC1P1
KRT16P1
SEM1P1
EVPLL
DCDC2C
SRSF9P1
TPM3P4
LINC02981
SMTNL1
MED28P1
RPL5P31
OR7E5P
TMEM14DP
FAM177A1P1
NPAP1P9
RPS9P1
TRIM64C
USP8P1
LINC00243
RPSAP55
PNMA6E
LINC01588
RPS15AP3
DUTP8
RPL23AP3
RPS15AP35
HLA-F-AS1
RPL36AP52
SPATA31D1
KRT8P6
NPIPA8
ZSWIM7
LOC102724637
GPR33
ARHGEF28
TBC1D26
LRRC69
CRPPA
NT5DC1P2
NPIPA7
CHCHD3P3
PPIAP29
VDAC2P1
GSG1L2
LOC152845
RPL7AP26
AKAP17BP
CCNB2P1
GAPDHP77
RPL23AP59
RPL15P20
MESTP4
HSPD1P7
CHCHD2P2
DNAJA1P3
ACSM4
RTL10
SSU72-AS1
RPL24P7
COL28A1
PHB2
LOC100130357
TCP11X2
RPL13P12
GNL3LP1
DSTNP4
FDPSP5
VENTXP2
CD27-AS1
NEURL4
GLULP6
GRID2IP
PRDX2P1
HNRNPCP10
PKMP5
RPL21P2
DUSP8P1
ANXA2R-AS1
XRCC6P5
GTF3C6P1
NPM1P24
RPS5P3
KRT18P11
EEF1A1P29
IFITM8P
TERF1P4
TTC3P1
UGT2B25P
FAM74A1
CXorf49B
UBXN2B
CXorf49
LINC00588
SOCS6P1
AMD1P4
ZNG1F
SYT14P1
C16orf90
PRSS41
KRT18P32
ABCD1P2
GUSBP18
OR7E122P
LINC00269
TCEA1P3
ATXN7L3P1
NLRP2B
IGLV8OR8-1
MAPK6P4
MUC5AC
MSMP
RPS12P16
GOLGA6B
CIMIP2B
LINC00680
PEX26
BASP1-AS1
PGAM4P1
YWHAZP6
GRXCR1
TRBV24OR9-2
KRT18P60
RBMXP2
CFAP90
UBE2QL1
UBA52P6
CYP51A1P3
NUTF2P5
LINC01020
RPL7P33
LINC02449
LINC02649
LINC02982
FASTKD5
GOLGA8B
DHRS4-AS1
KCNU1
RPL10AP3
AKR1C7P
USP10P3
TOMM40P2
GAGE10
RNF212B
RPS7P6
HMGB3P24
CHMP5P1
SRSF6P1
TMCO5B
DDX3X
WHAMMP4
VPS16
LOC646506
NPM1P12
RPL6P30
THUMPD1P1
EIF5P1
ASS1P10
GPX1P2
KRT18P23
ZNF705CP
ZNF705D
SLC25A5P1
MRPL3P1
PPIAP1
C1QBPP1
FAM90A24
ZNF705B
HSPD1P8
TMED11P
BOD1P2
RPL37P3
DEFB108C
ZNF705G
FAM90A5
FAM66E
MYL5
RPL29P6
MIR99AHG
ACTG1P3
SCRT2
HMGB3P7
LL22NC01-81G9.3
PSMA6P1
MIR17HG
PEX12P1
ZNF407
MCM3AP-AS1
NPEPL1
CTAGE12P
RPL29P35
SRMP1
RPS2P54
ZNF663P
KRTAP10-4
KRTAP10-1
BCRP4
RPS8P3
AATBC
RPS10P29
RPL27AP
RPL17-C18orf32
SKOR2
SIAH3
RCN1P1
CES5AP1
OR7E37P
BCRP3
CALM2P3
LINC00598
ARL2BPP3
HNRNPA1P7
KLHL12P1
FAM230B
TPTE2P4
RBMY2DP
IFIT1P1
RPS4XP4
EFCAB8
LINC00189
ZNF736P11Y
BCRP7
DEFB116
DKKL1P1
DEFB115
FRG1JP
KRT18P3
ANKRD20A11P
CNN2P7
GAB4
GRK6P1
ESRRAP1
BCORP1
ASS1P6
SRSF10P2
KANK1P1
C20orf202
TSPY24P
ZNF92P1Y
ZNF962P
KRT18P35
HMX1
GUSBP9
GCGR
RSC1A1
CELA2B
TMEM242
TMEM167B
MFFP1
MRPL20P1
TAF9BP2
ARHGAP27P1-BPTFP1-KPNA2P3
LRRC37A14P
FAM72D
CFL1P6
TNFRSF25
SLC35E2A
LOC100131465
LOC100420880
RSL24D1P4
RFKP1
LOC128136
KRT18P65
LINC01139
BTNL10P
ZNF847P
ZC3H11B
KRT18P12
QRSL1P1
FMO9P
EWSR1P1
SDHAP2
LOC124902709
TSTD1
MPTX1
RPTN
PDZK1P1
NBPF7P
LINC01356
KRT18P57
THAP3P1
FEN1P1
CAPNS1P1
ST13P20
MARCKSL1P2
LINC02337
CYB5RL
ZNF859P
RPL23AP17
HSPA5P1
EEF1A1P46
SELENOWP1
RPL36P5
LACTBL1
CROCCP2
BRWD1P1
C1orf167
TTC34
MMP23A
ATAD3C
MIR942
MIR190B
MIR873
MIR921
MIR300
MIR297
MIR876
MIR933
MIR208B
MIR450B
MIR874
MIR298
MIR938
MIR944
MIR934
MIR875
MIR887
MIR892B
MIR889
MIR877
MIR941-2
MIR513C
MIR541
MIR8485
MIR920
FABP12P1
KRT19P2
NAA40P1
RPL13AP15
H1-12P
RPL10P10
LOC100422564
MRPL42P2
RPL37P15
RPL7AP36
RPL12P2
PIMREGP2
H2AC2P
DUTP5
RAET1M
RPSAP43
RPL21P69
IFI30
LOC112267977
EEF1GP6
RPS18P10
LINC00955
IGSF23
LOC124901409
RPL27AP7
GAPDHP72
OR2W4P
RPL7P25
RPL7AP35
RPL31P27
GAGE12E
GLRX3P2
CCNYL3
RPL8P1
CIR1P3
COX6A1P3
MTND4P13
RPL21P68
NUDT19P3
ANXA2P3
HMGA1P7
RPL6P17
VN1R13P
PRRC2CP1
RPL7L1P20
MTCH1P1
RPS12P14
R3HDM2P2
TUBB2BP1
ZNF736P10Y
RBMXP1
MTCYBP36
RPL17P26
DHFRP5
LY86-AS1
RPS2P55
RPL22P12
RBM33-DT
ZNF603P
RPL31P32
SOCS5P5
TNPO3P2
GPR89P
RPL15P9
FAM240C
CCDC7
RPL7P58
RPL21P65
HSPD1P10
CYP2AC1P
RPL10P1
TPT1P4
RPS18P8
MTCO3P31
LOC100421093
MTCO2P33
HMGB3P19
RPS29P13
PPIAP31
FNIP1
RPS10P13
LOC100129422
LARP1P1
MTCO2P31
ANKRD18EP
MTHFD2P2
FAM136FP
MTCYBP2
RPL21P63
TFGP1
GSTA12P
LOC100131041
SP9
RPL34P16
CBX3P9
POM121L4P
TXNP7
RAB1AP2
RPS10P1
SSBP3P6
UQCRFS1P3
OR2W2P
PRELID1P1
RPS7P5
SSXP10
LOC100127917
TUBB4BP7
AK4P5
RPL21P61
PSMC1P11
RPS4XP9
PRELID1P2
DDX18P3
ISCA1P1
SYCE3
LOC105375130
LOC442225
HMGB1P17
LOC100419073
RPL37AP4
RPS16P5
IQCB2P
CKLF
CRIPTOP4
MDH1P2
YWHAZP10
PTGES3P2
RPL18AP4
H2BC16P
PARLP2
PIMREGP3
UBE2V1P15
RPS3AP24
NUS1P4
RPS10P3
NDUFB4P4
CCT7P1
NDUFAB1P1
FEM1AP3
LDHAL6FP
ASS1P9
UBE2D3P5
FAT1P1
SNRPEP6
RBMXP5
H4C10P
OR4F7P
KRT18P48
ZNF839P1
HSPE1P8
SEPTIN14P6
PAM16
NOC2LP2
KRT19P1
ZKSCAN8P2
RBM38-AS1
THAP12P5
ELF2P2
RPL31P33
ADAMTS7P4
RSL24D1P1
PERPP3
DNAJA1P4
EXOSC8P1
KIRREL3-AS3
ERHP2
KRT18P22
SLC25A5P7
KRT8P43
POM121L14P
RPS20P32
RPS27AP11
FTH1P26
TATDN2P2
RPL19P9
NEPNP
RPA3P2
RPS4XP7
MORF4L1P1
RPL22P14
CDC14C
TENM3
MTMR9P1
HNRNPA1P1
LYPLA1P3
RPS3AP23
LINC01644
RAET1K
SUMO2P13
SLC25A20P1
LOC100533723
GPC1-AS1
NDUFS5P1
RPL27AP6
NIP7P3
HNRNPA1P19
RPS27P15
RPS25P7
ACTG1P18
RPL6P18
FCF1P10
H2AZP3
LINC00339
SPTLC1P2
LOC100128610
ITGAEP1
MIF-AS1
OR4K12P
LOC100129844
HNRNPA1P37
ANKRD18FP
GAPDHP63
LOC100420839
RPL7P28
RPL5P20
LINC03010
BRD7P4
RPL5P21
H2AC10P
ST13P16
RPL12P23
B3GALNT2P1
KRT18P44
CEBPZOS
DBIP1
RPL36P9
RPL18AP8
LOC100133102
FAM8A6P
LOC124901233
HSPD1P16
GSTM2P1
AP3S1P1
LOC100422587
TDRD15
PAPOLB
FAM138C
LOC100421246
CNN3P1
SLC25A6P6
RPS12P13
NUFIP1P1
ZNF579
SUMO2P12
TUBB8P2
PTMAP3
NACAP7
IMPDH1P9
FTH1P15
ANKRD39P1
CCNG1P1
ARL4AP5
RPS15AP19
RPS3AP2
TRIM51FP
CELA3B
SOD1P1
NPM1P37
MTND4LP19
DHFRP6
HNRNPA3P12
RPL21P19
RPL23AP48
TYMSP1
RPS4XP8
PPIAP87
HMGB1P20
FTH1P19
CACYBPP3
RNASEK
RPL12P47
LOC644269
AMZ2P2
RPS6P7
NPM1P38
DNAJC2P1
RPS20P2
VN1R8P
PIP5K1P1
ESDP1
RPL31P52
RPSAP72
ZNF299P
LOC100420052
ATF1P1
ZNF602P
HSPA8P15
NGRNP4
LOC100420214
MBL3P
BTBD10P2
CATSPERZ
TAFA5
LOC101928254
RPL23P8
RPSAP42
RPS2P29
NBPF1
TPT1P8
LOC105378242
LOC100652960
FTH1P8
SELENOKP2
UMAD1
RPL17P25
RPS19P5
ZPR1P1
NGRNP2
HNRNPA1P58
NCSTNP1
PPP1R3G
HIGD1AP16
FAM228B
CYCSP17
BMPR1AP1
GCNT1P4
ZNF433-AS1
BECN1P2
NUP50P2
FGF7P8
PTCHD3P3
RAP1BP3
MARK2P18
RPL26P20
NUP50P4
CD83P1
RPL32P16
RPS3P5
VN1R11P
RPSAP45
RPL21P67
OSTCP6
PPIAP9
ATP5PBP6
ARF1P1
RPL23AP47
RPL31P28
LOC100129847
BRK1P1
GAPDHP42
ZSCAN12P1
RPL35P3
OR7E104P
GAPDHP67
RPL12P8
SPTLC1P3
KRT18P50
BTF3P7
RPS26P29
LINGO3
RPL7P27
LAP3P1
RPS5P6
RPL21P64
MTCYBP4
MRPL32P1
CPSF1P2
HNRNPA1P12
LINC02076
MTRES1P1
HMGB3P18
ZGLP1
VAMP2
OR4F1P
RPS24P12
ZNF402P
ACTBP8
HNRNPH1P1
H2BC19P
PPIAP74
H3P28
GPR166P
GSTA8P
KRT8P42
FCF1P5
PTPN11P3
TUBB3P1
RPS15AP21
RPS3P4
SLC25A51P1
YAP1P1
EIF4EBP2P3
MTND4LP20
PGAM1P10
ASS1P1
LOC100287856
LOC100132659
PPIHP2
LOC100128655
HMGB1P13
PKMP3
HTR5A-AS1
VN1R12P
RPL35P2
DDX18P6
TUBBP9
SSR1P1
RPL34P14
KRASP1
RCC2P7
TFB2MP1
RPL17P23
OR1F12P
H3P27
CMPK1P1
RPL5P18
ISG20L2P1
RPL21P28
VN1R10P
BOLA2P3
RPSAP44
MTMR9LP
RPL21P119
LINC01881
NDUFA5P9
RPL21P16
RPS18P9
HSPE1P26
MRPL35P1
DNAJC19P6
H3C9P
MESTP1
LL22NC03-63E9.3
LINC02531
LOC100422671
RPS12P12
OSTCP4
IGBP1-AS2
HNRNPA1P41
TRIM51G
SNORD88C
RNU6ATAC29P
MIR1323
MIR1250
MIR1231
MIR1272
RNU6ATAC7P
MIR1286
LOC124901221
LOC124904152
RNU6ATAC38P
MIR1266
MIR1302-3
RNU6ATAC6P
LOC124900353
MIR1296
SNORD111
LOC124900452
MIR1302-5
SNORA11B
RNU6ATAC30P
SNORD110
MIR1224
LOC124904802
LOC124900326
SNORA11F
MIR1207
MIR1253
MIR1262
RNU6ATAC15P
MIR548E
RNU6ATAC27P
MIR1305
MIR548L
SNORD88A
LOC124900187
MIR1208
MIR548P
MIR1284
MIR1255A
MIR1302-8
MIR1237
MIR548I2
MIR1289-2
MIR663B
SNORA79
MIR548I3
MIR1200
MIR548Q
LOC124901509
MIR548K
RNU6ATAC18P
MIR548F5
MIR1288
MIR1228
MIR1265
RNU6ATAC23P
SNORD88B
RNU6ATAC8P
MIR1295A
MIR1302-6
MIR1229
SNORD3J
MIR320B2
MIR1238
MIR1227
SNORA81
MIR1283-1
MIR1294
MIR548F3
RNU4ATAC16P
RNU6ATAC31P
MIR548F4
MIR1301
MIR1202
SNORA11C
LOC124902101
MIR1277
MIR1271
MIR548AJ2
SNORA11D
MIR1827
MIR1251
SNORA2C
MIR320C1
LOC124904153
SNORD100
MIR1245A
RNU6ATAC40P
MIR548O
RNU6ATAC16P
MIR1285-1
MIR1185-1
MIR548H1
SNORD99
MIR1180
MIR1303
RNU6ATAC10P
MIR1269A
RNU6ATAC42P
RNU6ATAC35P
RNU6ATAC21P
MIR1226
MIR1261
MIR548F1
MIR1249
MIR1184-3
MIR1293
LOC124903100
MIR1185-2
MIR548H4
MIR1302-4
MIR1179
MIR1276
LOC124900180
MIR1268A
SNORA77
MIR1233-1
MIR1225
MIR1290
LOC124904668
RNU6ATAC
MIR1278
MIR1275
MIR548H3
MIR1298
SNORA11
SNORA3C
MIR548I1
MIR1203
SNORD93
MIR1197
SNORA11G
MIR1260A
MIR548J
MIR1289-1
MIR1205
MIR548F2
MIR1183
MIR1252
MIR1282
MIR548H2
SNORD23
RNU6ATAC34P
MIR1256
OR6B1
PPP3CB-AS1
EBF2
GAS8-AS1
PEX39
PPP3R1
PSG3
FANCG
OR2A5
KRTAP10-9
AP4M1
OR4A5
SPATA31H1
DPP3P2
LINC02902
LOC100631243
KRTAP1-5
TAS2R41
OR2A12
KRTAP10-10
KRTAP12-2
PLXNA4
MAGEA3
CEBPD
ZNF816-ZNF321P
PSG7
MRPS21P3
KRTAP1-3
OR3A2
ARIH2OS
FAM200C
HMSD
OR1C1
NPTXR
FAM218BP
POM121L12
FAM200A
OR2F2
PPP2R2A
C19orf73
ZNF880
TRIM16
DENND10P1
OR6X1
HEPN1
OR2A25
TAS2R40
OR2A14
TIGD1
FXYD7
XKR9
LINC01465
LINC02897
OR4C12
SLC12A8
KIR2DS4
TMEM14EP
APOL6
FADS3
OR2A1
TTC4P1
OR4E2
CCNL2
UBA52
MYBPHL
PPT2
OR2A2
EXOC3-AS1
ZNF630
OR52B4
LOC101928881
LINC02860
LINC01118
BTBD19
FAM185A
LOC105375614
RAB6C
C21orf140
URAHP
HDAC4-AS1
PSMB11
LINC01124
KIAA2012-AS1
POTEM
IGLC6
POTEJ
CYTOR
DCDC2B
C10orf55
RNU6-1165P
RNU4-62P
RNU4-86P
RN7SKP154
RN7SKP285
RNU2-3P
RN7SKP110
RNU6-908P
RNU2-65P
LOC124903422
RN7SKP32
RN7SKP232
RN7SKP117
RN7SKP148
RN7SKP16
RNA5SP390
RNA5SP36
LOC124901521
RN7SKP218
RN7SKP151
RN7SKP266
RN7SKP146
RNU4-30P
RN7SKP26
RNA5SP156
LOC124903421
RNU4-26P
RNA5SP129
RNA5SP56
RN7SKP65
RNU6-588P
RN7SKP129
RNU2-17P
RNU2-54P
RNA5SP163
RNU2-43P
RN7SKP156
RNA5SP201
RNU6-262P
RNA5SP95
RNU6-101P
RN7SKP199
RN7SKP114
RNU6-757P
RNU6-892P
RNA5SP425
RNU2-33P
RN7SKP111
RNU6-584P
RNA5SP193
RNU6-1043P
RNU2-36P
RNA5SP198
RN7SKP267
LOC124906683
RNA5SP118
RNU6-1050P
RNU6-855P
RNU2-2P
RN7SKP225
RN7SKP139
RNU6-613P
SNORD19C
RNA5SP237
RNY1P15
RN7SKP221
RNU2-29P
RNU2-20P
RNU4-34P
SNORD12B
SNORA36B
RN7SKP202
RN7SKP127
RN7SKP152
RNA5SP44
RNA5SP203
RN7SKP158
RN7SKP86
RNU2-28P
RN7SKP229
RN7SKP281
RN7SKP125
RNU2-59P
RNA5SP113
RNA5SP511
RNU2-50P
RNA5SP338
RNU6-141P
RN7SKP278
RNU6-1077P
RNU6-994P
RNU2-26P
RN7SKP56
RN7SKP150
RN7SKP143
RN7SKP59
RNA5SP296
RNA5SP293
RN7SKP271
RNU2-5P
RN7SKP7
RNU2-23P
RNU6-285P
SNORA79B
RN7SKP200
RNU4-25P
RN7SKP240
RNU6-519P
RNU6-705P
RNU2-39P
RN7SKP220
RNA5SP251
RNA5SP60
RNU4-43P
RNU6-1025P
RN7SKP61
RNA5SP345
RNA5SP494
LOC124900296
RN7SKP159
RN7SKP235
RNU2-49P
RNU6-628P
RNU4-69P
RNU6-402P
RNU2-52P
RN7SKP27
RN7SKP254
RNU2-15P
RNU2-48P
RNU2-37P
RNU2-42P
RNU6-1203P
RNU2-51P
RNU2-16P
RNU2-70P
RNU2-8P
RNU4-55P
RNA5SP146
RN7SKP213
RNU6-1267P
RNA5SP38
RN7SKP119
RNU4-72P
RNU6-733P
RN7SKP120
RN7SKP182
RN7SKP39
RN7SKP89
RN7SKP51
RN7SKP38
RN7SKP188
RNU2-63P
RNU2-7P
RNU4-6P
RNA5SP328
RNA5SP229
RNU6-1190P
RN7SKP166
RNA5SP25
RN7SKP206
RNU4-53P
RN7SKP106
RNU6-233P
RNA5SP144
RN7SKP212
RN7SKP91
RNU2-38P
RNU4-14P
RNA5SP225
RNU4-47P
RNU2-68P
RNU4-27P
RN7SKP286
RNA5SP136
RN7SKP168
RNU6-321P
RN7SKP42
RNA5SP21
RNU6-920P
RN7SKP136
RNU6-565P
RNU4-78P
RN7SKP33
RN7SKP261
RN7SKP29
RN7SKP97
RNU6-564P
RNA5SP104
RNA5SP501
RNU2-41P
RN7SKP205
RNU6-172P
RN7SKP58
RN7SKP262
RNA5SP265
MIR1913
RNU6-272P
LOC124900245
RN7SKP8
RNA5SP222
RNU2-25P
RN7SKP228
RN7SKP94
RN7SKP167
RN7SKP216
RNA5SP127
RNU2-14P
RNU5A-5P
RN7SKP68
RNU4-22P
RN7SKP259
RNU2-61P
RNA5SP184
RN7SKP137
RN7SKP264
RNA5SP344
RNU6-1135P
RNA5SP306
RNU6-55P
LOC124900293
RN7SKP268
RN7SKP144
RN7SKP161
RNU6-130P
RNA5SP369
RN7SKP169
RNU6-1245P
RN7SKP126
RNU2-55P
RNA5SP155
RNU6-602P
RMRPP5
RNA5SP115
RNU2-72P
MIR1538
RNA5SP247
RN7SKP296
RN7SKP102
RN7SKP181
RNU2-32P
RN7SKP263
RN7SKP140
RNA5SP304
RN7SKP207
RNA5SP450
RN7SKP252
RN7SKP112
RNU2-18P
RNY1P3
RNA5SP280
RN7SKP17
RNA5SP39
RNU6-1199P
RNU6-177P
RN7SKP100
RNU6-1001P
RNU2-22P
RN7SKP297
RNA5SP221
RN7SKP192
SNORD71
RNU6-1054P
RNA5SP294
RNU4-63P
RNU2-64P
RN7SKP194
RNA5SP492
RNU6-387P
RN7SKP172
RNA5SP498
RNU6-57P
RN7SKP85
RN7SKP165
RNU6-195P
RNU6-954P
RNA5SP107
RNA5SP270
RN7SKP108
RN7SKP30
RN7SKP101
RNU6-516P
RN7SKP279
RNA5SP111
RN7SKP293
RN7SKP273
RNU2-71P
RNU6-1052P
RNU6-603P
RNU2-6P
RN7SKP3
LOC124909376
H2BP1
IGLV9-49
ZNF385D-AS2
EHHADH-AS1
FTH1P10
LOC100420008
LINC02661
LINC01778
H2ACP1
LINC02068
SDCBP2P1
RDXP2
CLDN10-AS1
TRBV29OR9-2
RBM22P7
RPS10P7
PRR3P1
MEG9
LINC00397
XKRYP5
RPL17P17
RPS26P15
TRIM49D1
LIMK2P1
RBM7P1
MTND6P21
RPS29P9
LOC645188
TH2LCRR
USP17L2
RPL6P21
LOC101927993
RPS24P5
HMGN2P18
HTATSF1P1
TCAF1P1
GAPDHP69
LINC01825
CALM1P1
LINC02629
VOPP1-DT
VN1R42P
ZDHHC12-DT
NUTM2A-AS1
TRPC6P1
LINC01615
LINC03053
MAPK6P2
NEFHP1
CHCHD2P5
EXOSC6
SLC35C2P1
RNF14P4
VPS52
LOC102724719
RPL35AP5
SLC20A1P1
RPL23AP53
WHAMMP1
CDRT15
LINC02968
ATP6V0E1P2
AFF2-IT1
CSNK1A1P1
KIF28P
LOC100505716
RABGAP1L-IT1
EEF1A1P8
HLA-DQB1-AS1
ZBTB24-DT
RPS15AP5
TCEAL4P1
LINC00630
ZNF844
ACSL6-AS1
MTND5P28
SNRPBP1
TMSB4XP4
CCR5AS
SMPD4P1
TRIM60P17
LINC03007
CYP4F32P
TNRC18P2
RPL3P11
USP17L15
RPL34P7
DHRSX-IT1
CKMT1A
TINCR
TPMTP4
RBMX2P3
LINC02665
RPL17P9
TVP23CP1
LINC01312
LINC01986
CENPVL1
LOC100421787
LYPLA1P1
LINC02142
LOC102723831
EEF1A1P41
EBLN1
CRPP1
RPL17P13
DSCR4-IT1
HBD
SUPT20HL2
ZNF735
LINC00370
MTCO1P17
RBM48P1
AK4P4
GSTA6P
CYCSP32
LINC01044
LINC01120
NUP133-DT
UBE2Q2P5Y
RBMY2EP
RFPL4A
RPL30P3
TTTY17C
LINC03076
LINC01946
IGHV3-64
UHRF2P1
NEFHP2
PRDM6-AS1
BCL10-AS1
HMGB3P10
KRT8P51
C1GALT1C1L
SAMSN1-AS1
NDUFB4P8
EEF1A1P24
RPL34P3
RPL34P26
RPSAP65
IFNWP18
LINC00571
RPS24P14
DIP2A-IT1
ADH5P3
MYH9-DT
GOLGA6L11P
RAET1E-AS1
IGSF3P2
NSUN5P1
SFR1P2
TRIM64EP
CRYGGP
LINC02601
LINC01208
DNAJA1P1
RPL15P11
YWHAQP10
UQCRFS1P2
TFDP1P2
RAD17P2
MYOSLID-AS1
LOC391092
LINC02247
RPL6P28
SUPT20HL1
RPL18AP14
LAPTM4A-DT
OR51B3P
HSP90AB5P
RPS15AP15
LOC100419642
PSMD4P1
CCDC18-AS1
ELOCP30
MIR503HG
SIRPB3P
LOC100420247
TSSC2
MED15P9
LINC02593
LOC105377853
LINC00205
CACNA2D1-AS1
GEMIN8P3
CD99P1
LGALS8-AS1
RPL29P8
LOC107984010
LINC00707
LOC101928516
DIS3L2P1
UBE2E1-AS1
COX5BP8
IL10RB-DT
CERS1
RPS20P14
LINC00114
BOLA3P4
KRT8P28
PYDC2-AS1
PRR15-DT
DIAPH3-AS2
CDH23-AS1
PPIAP89
CFL1P1
EEF1A1P1
LINC01342
TERF1P6
DAZAP2P1
BANF1P4
LOC124906892
FAM95B1
EFCAB6-AS1
VN1R40P
MYCNUT
PDGFA-DT
RAB9AP2
RPS10P6
LINC01805
NPM1P19
HLA-DPB1
LOC105375610
SAP18P2
TESHL
NBEAP3
RPS27P1
RPS8P10
PPIAP53
LINC01078
ABCC5-AS1
LINC01707
FAM90A13
LOC100131785
OSER1-DT
GNL2P1
CCNJP2
SEC13P1
RPL23P4
HMGB1P12
LOC100418965
EEF1A1P36
LINC02471
DPPA2P1
RPL18AP9
RPS21P5
MTND1P27
ASS1P2
TNS1-AS1
NUP35P1
LGALSL-DT
KRT8P8
LINC01014
RPL6P31
ROR1-AS1
H2ACP2
C1QTNF5
MTND6P1
LINC01767
AFG3L1P
CHROMR
UBBP3
THAP12P8
ZNF587P1
RPS27P11
RRBP1P1
DDX11L1
PAFAH1B1P2
BNIP3P42
LOC102723380
EXTL2P1
LOC112268410
ZNF736P1Y
SMCR2
SNRPD2P2
HNRNPRP1
LINC01874
COX6A1P5
RPL26P28
TANAR
YES1P1
ATP5F1CP1
USP12P2
LINC01441
RPL36AP46
LINC01449
RPL21P32
MIR181A2HG
EDRF1-DT
LOC347097
TCEAL3-AS1
EPB41L4A-AS1
LINC02561
SFPQP1
CDYLP1
HMGN1P4
IGKV3D-15
MTND4P6
CCNT2-AS1
PAEPP1
DMTF1-AS1
LINC02612
CPTP
GAPDHP55
EGFR-AS1
RBISP5
HSPA8P16
ARSLP1
SRSF3P4
TUBB4BP5
CALCRL-AS1
RPL32P6
SRIP2
DNMT3AP1
VEZTP1
LINC00691
TTTY22
SNHG14
UBE2FP1
SLC44A3-AS1
UBTFL8
MTCO1P11
RPL23AP41
PPM1F-AS1
POTEF-AS1
CFAP65-AS1
BCAR3-AS1
RPS24P8
LINC01935
ELMO1-AS1
CYP4F25P
ETDB
CENPVL3
MTRF1LP2
RPS14P1
INHBA-AS1
PTPN2P2
ATG12P2
POU6F2-AS1
POM121L10P
UBE2SP2
LINC01248
DPPA2P2
LOC105373953
LINC01857
MIR548XHG
AMMECR1-IT1
ASH2LP1
LHX8-AS1
BAZ2B-AS1
LINC02054
HCG14
HMGB1P9
CICP10
RPS26P54
UQCRHP3
LOC392787
LINC02828
DNAJC27-AS1
PRYP1
LINC02831
LINC00570
SDHDP6
MIR3681HG
SNX18P9
PITX1-AS1
LINC01991
UBE2D3P4
HAGLR
LINC02667
RPS23P10
GSTT3P
ZCRB1P1
LINC00466
C10orf67-AS1
PRPF4BP1
SEC61GP1
DTNB-AS1
RPS6P8
LINC02636
VSTM2A-OT1
HAUS1P2
OR2L1P
LINC01832
KCTD5P1
OR2J4P
MRRFP1
MICOS10P3
WARS2-IT1
CYCSP49
SOX1-OT
KRT224P
LOC100421692
MTCO1P39
PDCL3P6
BBLNP2
VWC2L-IT1
LINC01133
RPSAP18
CYCSP12
EPIC1
LOC124905349
RABGEF1P3
ENSAP1
ARHGEF2-AS1
LOC100421343
RPS29P31
LOC317727
SLC25A5-AS1
RPL9P17
LINC01142
MTCYBP11
IFIT6P
RPL38P6
PORCN-DT
PINCR
OLFM5P
MRPL49P1
LOC100133316
MTATP6P16
LINC02975
LINC01527
ANKRD30BP2
LINC01567
WDTC1-DT
MCCD1P2
TCERG1P1
RPL7P7
GTF2IP5
CHL1-AS2
RPL12P14
DPRXP1
THAP5P1
MDC1-AS1
LINC00297
GAPDHP20
ACTR2P1
FAM197Y1
FAM8A3P
MTCYBP45
SC4MOP
RPL21P21
AKR7A2P2
KNOP1P3
BICD1P1
SCEL-AS1
RPL36P6
FAM135A-AS1
CDKN2AIPNLP3
MTND2P5
ATG3P1
TMCO1-AS1
OACYLP
ARAFP2
LOC112267969
HLA-N
IGHV4-59
LINC00703
PRR29
C4B
LINC01280
GPC6-AS2
METTL15P3
PELATON
RPL7P57
OR6D1P
DPPA2P3
LL22NC03-13G6.2
LINC00572
LINC02052
HSP90AA2P
LOC100533848
IFNA22P
STK24-AS1
KRT18P27
ADM5
ATP5MFP1
PRKAR2A-AS1
SSBP3P2
SLC31A1P1
LINC00539
MKRN5P
NF1P6
PIGUP1
RPL23AP14
RPSAP10
CXorf51A
RPL4P7
NME2P2
LINC01708
ATP5PBP1
RSL24D1P6
GUSBP6
SLC25A34-AS1
C4BPAP1
RPL39P14
PGAM1P6
SOCS2P2
CDCA4P2
TANK-AS1
LAMC1-AS1
RPL18P5
ATXN1L
MTCO3P19
CCND3P1
RPL7AP40
RPL36P16
LOC124901449
CDHR18P
HSFY4P
USP9YP7
HCG19P
SAMM50P1
TTC21B-AS1
HNRNPA3P14
RPL36P4
MAPKAPK5P1
LOC101929662
HEXIM2-AS1
LINC02523
POLR2KP2
LINC00365
LINC00620
ECEL1P2
HTR2A-AS1
HMGN1P19
KRT8P45
LOC124904576
LOC100533727
PPIAP10
SMIM13
TMLHE-AS1
LINC02771
CSRP1-AS1
MEP1AP4
SAGE4P
TFDP1P1
SNRPGP15
RPL31P36
EIF4BP3
ZNF619P1
NDUFA4P1
HMGB3P21
RPS26P20
HLA-DPB2
LINC01087
LOC100419154
LPP-AS1
LINC01754
CIAO2AP2
LINC01886
C9orf78P2
USP9YP13
RPL7AP78
COL18A1-AS2
LINC01117
HNRNPA1L3
LINC01015
UBE2V1P13
GPX5
ORC1P1
MTND3P16
MIR3659HG
RPL21P72
RPL29P19
ZMIZ1-AS1
SVIL-AS1
RPS5P2
BMS1P12
RPLP1P3
RPS26P5
TGFA-IT1
IGKV1D-27
HSD52
LOC105373175
TBPL1P1
RNPC3-DT
TNK2-AS1
RTCA-AS1
KLHL25P1
MEF2AP1
OR9R1P
TUBB8P6
RPL37P10
CDK5RAP3P1
RPL36AP30
RPS27AP16
NUDT19P2
ZNF736P6Y
PDSS1P2
SRSF1P1
RPS28P5
LINC01627
IGHV3-74
LINC00885
LINC01823
SMSP1
RBMY2BP
GAGE12J
SH3BP5-AS1
ATP6V1G1P3
RPL36AP53
ETV7-AS1
IPO8P1
RPL17P10
EIF3EP2
GALNT13-AS1
PDIA3P2
GAPDHP46
MED15P4
PLA2G12AP1
SOCS5P2
RPL36AP29
RPL36AP12
ELOCP23
RASAL2-AS1
E2F6P2
ZNF812P
UBE2D3P3
MTND6P7
NEFMP1
LAMTOR5-AS1
MED28P4
LMX1A-AS2
RPS17P13
E2F3-IT1
OR11M1P
LINC01706
NPIPA3
LINC02671
LOC339685
LEMD1-DT
LINC01657
FLVCR2-AS1
SRRM1P1
GUSBP10
CEP57L1P1
FCF1P7
IMPDH1P8
PCOLCE-AS1
LILRB1-AS1
MAGEA7P
LOC124904039
TEX26-AS1
MTCYBP21
SHMT1P1
VN1R21P
HMGN1P34
C1DP3
CCNYL4
LOC100419691
FDPSP8
LINC02931
MUC20P1
ATP2B2-IT2
HSPA8P7
BRAFP1
RPSAP50
OR4F2P
CENPIP1
EIF4A2P4
MIPEPP2
LOC442517
CETN4P
LINC02670
HLCS-AS1
KRT18P39
IQCF4P
LOC124905119
NTM-AS1
RPL32P1
RPL37P17
RPS27AP6
TUBB4BP2
LINC00853
ARL5AP4
DUX4L9
SRGAP3-AS1
BEND3P2
TMEM72-AS1
NAP1L4P2
LINC03046
BTF3P4
COL4A2-AS2
THRB-IT1
RORB-AS1
USP21P1
LINC00265-2P
TOMM20P1
OR2X1P
TMEM183BP
BTF3P9
GCSHP5
RPL12P17
LMX1B-DT
LINC00240
NQO2-AS1
LINC00502
MTND5P24
LINC00393
CDKN2A-AS1
OPA1-AS1
RPL35AP36
LINC01691
RPL29P11
GXYLT1P2
YBX1P1
LINC01398
LOC101928782
MRPL20-AS1
EML4-AS1
NDUFAF8
MTCYBP29
EIPR1-IT1
NFYCP2
HSALR1
ARL14EPP1
RPS4XP16
LINC02840
VPS26BP1
SIGLEC30P
POT1-AS1
LINC02830
GAGE12H
RNF32-AS1
SBF1P2
LOC105377134
SRP14P1
RPL21P91
TIMM8BP2
LINC01766
LINC00863
APOC4-APOC2
TACC1P1
LINC00320
NDUFA5P10
KRT8P30
LOC728307
LINC02262
LINC01034
GOT1-DT
LOC105375976
SUCLA2P1
LINC00184
PRRT4
EEDP1
LINC02819
CASC6
ATP5MC1P8
RPL37P24
SRIP3
KCTD10P1
LINC01266
PGM5-AS1
PPP4R3C
LINC01752
PSAT1P4
ECMXP
TRAPPC2P3
KCNC4-DT
TBC1D3P6
LINC01645
SUMO2P3
LARGE-AS1
INE1
PARP4P2
CD84P1
RPL23AP85
TMEM233
PPP1R8P1
RPL29P12
LINC01526
VTA1P1
OR51A5P
RPL7AP77
TWF1P2
KCTD9P1
LINC00328-2P
LOC100420057
UBE2D3P1
RPL37P11
KIF4CP
PFDN1P1
IFNWP4
EIF4BP7
LOC102723566
CDK4P1
EIF1AX-AS1
LINC01058
RPL18AP2
MTND5P27
HMGB3P22
PRPF38AP1
LOC124904965
CATIP-AS1
TMCC2-AS1
LINC01802
MDM4P1
RPL23AP2
VTCN1P1
RPS26P58
OR7E116P
WWC3-AS1
ICMT-DT
FTH1P22
PFN1P4
DAP3P1
GRTP1-AS1
LOC101927839
LOC105378798
SNORA71A
RPL3P7
SETP20
LOC101927293
BCRP1
ATP6V1E1P1
DPY19L2P5
OR52K3P
LINC01076
ZBTB45P1
PNMA6F
TCEAL9P1
ARSDP1
EEF1B2P5
RPL23AP36
RANP4
CAMTA1-AS1
LINC00237
LINC00972
PSME2P2
MORF4L1P4
PGBD4P5
DYNC1I2P1
SLC9A3-AS1
DIP2C-AS2
RPL21P22
PLXNA4-AS2
RPS12P10
GOLGA2P7
TUBAP9
TOMM22P5
HSPE1P24
NPM1P39
RTRAFP2
LOC102724849
TXNP2
BRI3P1
DUTP6
OSTM1-AS1
HRGP1
ATP5MGP4
LOC124900217
LINC00457
PVALEF
COX7BP3
PPIAP8
REREP1Y
PLEKHM1
LOC100131348
ZNF33BP1
RPS12P26
LINC00092
RPL10P17
SSX13P
RPS8P1
MIR137HG
DUXAP9
AKR1B1P6
SMARCE1P1
NRP2-AS1
HSPA7
CHCHD4P5
RPS27AP12
LINC01795
LINC02470
TRAPPC12-AS1
INTS6L-AS1
GEMIN7P1
RPL21P107
RPS2P1
LINC00378
RPL5P25
ARMC8P1
PSLNR
TRAPPC2P5
ST13P6
PCDH9-AS3
ZNRF2P2
TAF1A-AS1
RPL8P2
LINC00705
CICP12
NOLC1P1
RPL21P27
NUP210P2
LOC105372558
KLHL5P1
LINC01770
RPS2P30
LINC02935
ABCD1P4
OSTCP2
MTND4P4
LINC00113
LOC100132669
ASS1P11
DNAJC19P4
CDCA3P1
TPTE2-AS1
LINC01427
HBAP1
USP17L3
LINC01594
LINC01678
LINC02813
HMGB3P1
RPL23AP18
LINC01779
RPL21P66
NIPAL1P1
SNX18P3
SLC25A5P8
ANKRD49P2
FREM2-AS1
RPL7AP52
ARL6IP1P2
RPF2P1
MIPEPP1
PPP1R26-AS1
CT62
ATP6V0E1P1
CRIPTO3
CAPZA1P2
CICP8
TMEM246-AS1
NRSN2-AS1
IGKV1OR9-2
RPS5P7
SFTA1P
LRRC3B-AS1
NHEG1
MRPL36P1
FAM236D
PGM5P4
RAB28P5
TGIF2P1
RPL26P34
RPS15AP17
ELF2P4
LINC02557
ACKR4P1
RPL36AP28
AKR1C5P
RPL21P3
EIF2AK3-AS1
RBMS1P1
TNPO1P1
LINC00331
NDUFB4P7
LINC01671
MTND1P12
LINC01504
PACRG-AS2
KRT41P
BOLA3-DT
MPRIP-AS1
RPL36AP27
LINC01867
LINC01763
RPS15AP10
RAB6C-AS1
TPI1P4
LOC107986837
LOC124902324
FDPSP1
ZNF70P1
LOC102723305
OFD1P10Y
LOC392555
JPX
LOC121627959
NFIB-AS1
ATP13A4-AS1
MTCO3P5
LOC100631258
PLCB1-IT1
RPS6P14
RPL22P4
NUTM2B-AS1
RPL35AP7
GBP1P1
LINC01107
RTRAFP1
KCNMA1-AS2
RPL15P4
GAPDHP16
CYP4A22-AS1
SSX15P
AIFM1P1
PCDH8P1
LINC00475
RPL29P20
MTND1P34
FAM197Y5
LINC01703
SNED1-AS1
IGKV6D-21
MKRN2OS
TMA7B
SP3P
PAWRP1
LINC01393
STIP1P3
OR5BE1P
LINC01821
ZNF385D-AS1
MPPE1P2
LINC02476
LINC01980
SELENOKP3
NAALADL2-AS1
LOC105372791
C2CD4D
MTCO3P20
UBE2D3P2
LOC107986749
FAM197Y8
LINC01492
LOC100421468
CCT4P2
DOCK4-AS1
RPL35P5
DRAXINP1
NCBP2-AS1
EDNRB-AS1
PA2G4P5
TRIM53AP
COX6A1P6
IPPKP1
RPS27P7
LINC01623
MTOR-AS1
LOC107986768
CDY20P
CCDC13-AS2
LOC105375589
LINCMD1
ZNF469
RPL27P4
MYT1L-AS1
AGBL4-IT1
TBL1YP1
CFAP95-DT
MTND2P28
HNRNPA3P15
PABPC1P12
PGAM1P2
SNRPEP5
RPL35AP4
LOC105375448
SBDSP1
LOC100506474
EIF2S2P5
KCNMA1-AS3
RNF19BPY
LOC124904546
LINC01716
TAF13P2
RPL14P5
RPL14P2
MCRIP1
YWHAZP8
SAR1AP3
RPL23AP27
CADM3-AS1
FCF1P6
CCNT2P1
TMED2P1
IPO7P2
LRP8-DT
LOC105372988
PACRG-AS3
FAM225B
TSPY5P
TREML5P
LAGE3P1
HNRNPA1P35
SLC26A6
IGHV3-72
EIF4A1P13
PTPRD-AS1
PDE4DIPP8
ATP5MC2P1
RPL30P1
PSMA1P1
ELOCP13
LOC105375344
NMNAT1P2
RPL24P9
MTND6P15
ASH2LP3
TMEM230P1
ADGRF5-AS1
PDE9A-AS1
FGD5-AS1
NEK4P1
NRG3-AS1
NPM1P18
LOC105373559
MEG8
TRNT1P1
DBH-AS1
RPS17P17
LINC00489
LINC00431
LINC01389
P3H2-AS1
LINC01831
DHRS4L1
FAF1-AS1
LINC02620
CROCCP1
RPS29P3
SIRPAP1
DDX39AP1
PROSER2-AS1
OR6V1
MIAT
LSM3P3
TRAM2-AS1
SNX10-AS1
TMEM30A-DT
MTND4P23
UBDP1
RABEPKP1
WARS1P1
MRPS11P1
DEFB131B
DNAJC19P5
RBMY2KP
GRPEL2P2
GTF3AP5
UBXN7-AS1
RPL7P45
LINC00626
SFTPA3P
FAM229A
ERCC6
RPS18P1
RPL36AP25
TRMT2B-AS1
GGCTP3
NIPA2P1
RPL36P8
MKRN7P
HLA-S
RPL34P4
RUSC1-AS1
PCNPP2
LINC02816
MATR3P1
WDR87BP
LINC00368
TEX14BP
C3orf86P
PSG8-AS1
SERBP1P2
LINC00115
LOC100506937
BMS1P11
LOC729254
LOC124903883
RPS6P11
TRAPPC2P8
ELOCP36
FRG2B
HSPE1P13
MTND2P9
MORF4L1P7
ANKRD65-AS1
RPS27P16
RPL26P36
HCG23
RPL7P59
RIMKLBP2
NOL7
RPL21P92
LOC101060164
TAB2-AS1
CACYBPP1
LOC105373100
LINC02249
RPS14P5
FAM133FP
BANF1P5
SLC18A2-AS1
PCA3
S1PR1-DT
C5orf67
LINC01875
RIOK3P1
ZFAND3-DT
LINC02648
NTF4
ODF2-AS1
SATB2-AS1
MTND4P3
NRIR
ELFN1
BICDL3P
RPS3AP51
MTND1P23
PIGBOS1
ZNF567-DT
CKS1BP2
HAR1A
ANKRD44-DT
OR7E19P
MICALL2-DT
HMGB1P26
LAMP5-AS1
SNRPEP7
RPL23AP34
OR4A8
GTF2IP14
PPIAP37
SIMALR
LINC02660
FAM88F
SEPTIN14P3
KCNIP2-AS1
LOC100419786
MRPS18BP1
CCT8P1
RPL36AP55
PRICKLE2-AS3
CDK2AP2P3
CT47A6
COX5BP7
RWDD3-DT
PFN1P12
LINC01772
FGF13-AS1
NANOGNBP1
RFKP5
PPIAP21
CDY10P
AP1S2P1
YBX1P8
TLK2P1
ZNF503-AS1
LINC01776
MEMO1P1
PAICSP1
MTND4P32
PHF2P2
LOC107985789
HMGB3P20
PCMTD1P1
PGBD4P6
ZBTB45P2
ZP3P2
LINC00623
HNRNPA3P4
LINC00951
PRSS44P
PHKG1P1
RPL6P4
USP12PX
RPS10P10
SLC39A12-AS1
RPL17P6
UQCRFS1P1
EIF3LP3
LOC105374588
LINC03102
LINC00937
RPS28P8
LOC101927769
SEC11B
LINC02097
SEPTIN7P3
RPL36AP54
RAB28P1
FCF1P4
NDUFB4P5
MTND3P1
AHCTF1P1
DDC-AS1
FTCDNL1
LINC01907
PSMC1P12
RPL26P9
PPIAP66
RPS3AP46
LINC02794
BAIAP2-DT
ATP6V1FP2
RPL35P8
RPS27AP3
KRT16P6
TUBBP10
SLC25A39P1
CHP1P3
RPL23AP76
OR52E3P
CLCP2
LINC01375
EIF4A1P5
AP4B1-AS1
LOC100421009
TEX22
LINC00685
LOC100129215
RANP7
TRIM64FP
ELOCP21
HNRNPA1P3
CLK3P2
SYNE1-AS2
LINC02519
GAPDHP75
LOC105375977
SGMS1-AS1
LINC01733
RPS3AP27
RBISP1
WASH8P
TRGV6
UBQLN4P2
RPS12P5
RPL19P1
CICP22
RPL26P19
H2BP7
PRELID3BP1
RPLP0P1
UFC1P1
NPIPB14P
RPL39P41
KRT18P24
LEMD1-AS1
GAS1RR
LOC100128601
RPS17P8
RPL37AP1
ZNF32-AS1
KRT18P36
SUPT4H1P1
LOC105378044
LINC00408
LINC02608
MRPL35P3
PTP4A1P3
UBE2V2P1
GRM7-AS3
GTF2H2B
PIMREGP1
PHKBP1
ISM1-AS1
ZNF736P2Y
ARHGAP26-AS1
STUB1P1
PSPHP1
RPL12P10
LOC100129144
LOC105374901
ARPC3P1
NUP35P2
TMEM191A
OR52I2
CDCA4P3
RPS3AP10
RPL17P14
RAD23BP3
RPSAP62
PDCL3P1
NPY6R
LOC112268270
SMARCE1P2
CFLAR-AS1
MTCYBP12
ZKSCAN8P1
LINC00351
RPS3AP38
LINC01811
CROCC2
RPSAP49
NUP50-DT
PPP1R15B-AS1
RPL23AP28
MRPS16P3
TMEM252-DT
RPS26P56
USP8P2
NMD3P1
ZDHHC1P1
VN2R10P
PSPC1-AS2
TAF9P1
RPS6P20
KRT8P38
ACTG1P24
RPL10AP6
TERF1P5
HAGLROS
LINC02089
CCDC12P1
ST7-AS2
LINC00375
DCAF8L1
LINC01345
LINC01876
PARD3-DT
SORCS3-AS1
MAPK6P6
KCNQ2-AS1
IFNA20P
MRPS21P5
LINC02909
RBMX2P1
RPL23P11
LOC102723341
LINC02628
OR8T1P
MTCYBP38
TPI1P1
MRPL23-AS1
SLC16A1-AS1
IGLV3-4
SLC25A5P5
CYP26C1-DT
LOC105378333
HMGN2P7
RPL15P13
USP17L7
AKTIPP2
ANKRD18DP
H3P43
RPS12P9
LAMA4-AS1
PLCL2-AS1
GAPDHP32
ACTR3BP7
THBS2-AS1
NOTCH2P1
RPL7AP51
CDY5P
CYP2D8P
LINC02542
LOC105379699
RPL22P3
OR10G5P
RPA2P2
ADAM1B
RPS29P33
PPIAP62
LINC01748
UPF3AP1
TMEM185B
OR7H1P
ACTR3BP2
ADIPOQ-AS1
RPL7L1P21
LOC101928627
LINC01035
LINC01824
RPL36AP17
C8orf90
FTOP1
RPL26P27
LINC00323
LINC02549
RPSAP21
USF1P1
KRT8P27
TMEM167AP1
IPMKP1
LINC01918
UPK1A-AS1
FAM138B
KIRREL1-IT1
HDAC9-AS1
RPS7P10
LOC101928107
MTND1P1
BTBD9-AS1
SUSD2P1
SETP15
OR7E33P
MLXP1
GAPDHP73
RPL36P10
MYL6P1
RPL7P22
RPL27P3
SSU72P1
SCDP1
LOC646804
IMPDH1P7
MTCL1P1
AGKP1
NPM1P49
TRAF6P1
CYP4F26P
FTH1P20
LINC00606
LOC102723690
SNORD57
RPL36P17
MICC
MTCYBP31
RPL39P40
LINC02848
UBE2V1P5
IFNWP9
PAPPA-AS2
FTLP3
SNX30-DT
OFD1P2Y
OR52M2P
RPL21P110
LINC00343
RPL13AP27
RPL13AP16
RBM17P1
NOP56P2
SHANK2-AS1
LINC00974
SLC9A3P3
UBE2V1P1
PPIAP28
SHISA5P1
ACTG1P12
LINC03086
BUD13-DT
RPL7P37
PLCG1-AS1
KIF4B
PSMD10P2
OR13Z1P
LOC124900775
RPL23AP30
TSPAN14-AS1
TRBV2
CHMP1AP1
MTND4P10
SSR1P2
HSPA9P1
BCAS2P3
LOC100420647
LINC01108
TEX41
LINC02679
IGBP1P1
LOC124905176
LOC124907913
PWWP2AP1
CT47A12
LINC01535
ENTPD1-AS1
C7orf78
NXNP1
ANKRD20A10P
LENG8-AS1
MTND4P25
RPL15P14
MIR217HG
NPM1P4
SDCBPP1
LOC101928525
FGF12-AS3
FAM66C
LINC01709
PTPRD-DT
SNRPGP8
EEF1DP2
LINC00424
HRGP2
PABPC1L2B-AS1
TMEM256P2
RPL35AP30
LOC100505985
SNRPGP12
LINC02554
HSBP1L1
OAZ1P1
SMCR5
CUTALP
MAGOH-DT
VPS25P1
PP12613
DISC1-IT1
DAB1-AS1
TAS2R46
LOC124902537
SRRM5
RPSAP33
FABP7P1
GAPDHP54
LINC03012
HIKESHIP1
KRTAP3-4P
FAM30A
NAALADL2-AS2
AVPR1B-DT
TBCAP1
TLK1P1
PGAM4
WBP11P2
HNRNPA3P1
LINC02611
C13orf42
MTND1P20
LOC105371856
CACTIN-AS1
OSTCP8
RUVBL2P1
ZNF451-AS1
LCT-AS1
MROH5
LINC00840
R3HDML-AS1
LINC01941
LOC100130137
SLC6A6P1
MEIS1-AS3
SUGT1P1
LOC100996437
LINC01509
NPM1P11
LINC02774
LOC105375341
MED15P3
PPP1CB-DT
ARHGAP29-AS1
RPL32P19
MTND6P11
PAICSP3
EEF1GP3
LINC00348
PRPS1P1
ZNF277-AS1
GPR155-DT
RPSAP17
LOC124907879
DUTP3
LINC02051
RBX1P1
SYT2-AS1
SHROOM2P1
ATE1OSP
LHFPL3-AS1
CDY14P
TRPC6P10
ZNF877P
SMYD3-AS1
LOC124900638
GSTM3P2
H3P44
RPS29P10
E2F6P3
ERVMER34-1
RPLP1P10
ATF6-DT
LINC01359
CHCHD2P1
LINC00354
TTTY4
H2BP6
ISCA2P1
BSN-DT
RPL19P4
LINC01276
RBMY2SP
LINC00454
IL1R1-AS1
PDZPH1P
RPS14P4
CT47A11
GTF2IP2
NRBF2P2
LINC00161
CEP164P1
LOC105373643
RBMY1J
IL9RP3
ALG1L5P
RNF207-AS1
RPL13AP8
MTNAP1P1
LCEP4
RPS4XP2
OR6K5P
DANCR
NCKAP5-AS2
POLE4P1
MTCO1P21
PPIAP60
RAC1P6
RHEBP2
HAUS4P1
LINC00423
PRKCZ-DT
NEDD8P1
RPL12P19
COX6A1P2
HMGN1P24
MAGI2-AS2
LTA
ABHD17AP6
CENPCP1
LINC01692
RPL26P10
LINC01203
PRELID1P5
COA1P1
LINC00658
MTATP6P30
HSPD1P14
NBPF2P
SNRPEP10
LOC124904542
LINC01247
RPS24P19
FUNDC2P4
LINC02527
OR7E96P
FKBP14-AS1
LINC02796
IL6STP1
OR7E101P
OR51A3P
SLC8A1-AS1
RPS2P36
MTATP6P18
LINC00511
GTF2IP7
ITGB2-AS1
LOC285453
LINC01682
LOC124904582
C14orf132
MUC12-AS1
FDX1P2
RPL6P2
WDR46
LOC107985640
ANHX
LINC00629
RPL41P1
NAA20P1
LOC117779438
DPPA3P1
CNN2P2
EPS15-AS1
FOCAD-AS1
SDHDP2
LINC02094
RPS27P3
LINC02798
RBMX2P5
SLC6A17-AS1
HMGB3P8
RPS28P7
LOC105373757
LOC107984195
OR2AS1P
PIGQP1
PARP1P1
CRIP1P3
LINC01630
HORMAD2-AS1
BTF3P13
LINC02672
RPL12P44
ZNF717
LBX1-AS1
OTX2P2
USP17L5
LINC01153
IL21-AS1
OR2T7
MKRN6P
LOC124902108
LOC124908058
LOC644909
DDX11L16
THEM7P
WDR11-DT
STSP1
TRPS1-AS1
YAE1-DT
MYL6P3
BEND7-DT
NSA2P5
AIMP1P2
PGBP
LRRC2P1
LINC01688
VN1R28P
HDGFP1
RPL21P31
MGAT3-AS1
LOC105374344
TRGC2
MIR663AHG
C6orf47-AS1
ST7-AS1
CNN2P1
SUB1P1
RBMY2JP
PFN1P9
RPL31P12
WDR35-DT
H3P45
PFN1P6
SPATA13-AS1
HCG15
LOC124902280
RPS25P4
MTND1P14
WASH7P
CICP17
SPANXB1
ZNF692-DT
TTC39DP
SLAMF6P1
TRIM60P13
NALF1-IT1
LOC100422325
COPS8-DT
VDAC1P12
CDRT15P2
MIS18A-AS1
SMIM2-AS1
HMGN2P22
LINC01985
YWHAZP7
HCG4B
ACTR3BP5
GXYLT1P7
DONSONP1
KLLN
LOC105376174
RPL39P25
MYOCD-AS1
MTND6P10
RPL35AP12
MARK2P10
ARID3BP1
HSFY3P
LINC01364
ELL2P1
ARAFP3
KRT16P2
SSX19P
LINC02708
LOC105373888
RPL31P19
RPL21P20
RPL26P8
LINC02630
MTND4P15
RPL7AP22
RPL23AP43
THRAP3P1
LINC00307
RPL15P1
HAUS6P1
PARG
HNRNPKP2
MTND5P25
CEACAMP7
PPIAP88
NANOGP6
ARHGEF7-AS1
RAB28P3
RBM26-AS1
LOC102723324
GOLGA7B-DT
LINC02936
RPS24P7
SLC9B1P4
CDK8P2
GFOD3P
RABGAP1L-DT
DLG1-AS1
FTH1P16
PPIAP2
EIF4A2P2
RPL35AP2
SALL1P1
HPN-AS1
RPL11P1
EIF2AP4
KIF9-AS1
RPL21P82
RPL37P1
LINC01806
KRT8P20
RNF6P1
AMYP1
ZMYM4-AS1
STK33P1
PCGEM1
LINC01724
OR10U1P
MRPS21P2
VN1R33P
MDH1P1
H3P9
CSE1L-DT
ASIC4-AS1
RPL31P22
RNF19BPX
FCF1P1
RPS8P4
COL6A2-DT
ATP5MC1P4
H3P30
XGY1
FGF7P6
HNRNPA1P63
MTND4P30
LINC00310
PSME2P6
LOC101927575
GPN3P1
PDE4B-AS1
LINC01537
RPL39P16
AKR1B15
TSSK5P
RPL6P24
STK4-DT
CCDC148-AS1
NCAM1-AS1
CCNJP1
CHUK-DT
USP9YP14
KIF1C-AS1
LOC102723834
PABPC1P6
SCAMP4
MROCKI
SLIRPP1
LTB
LINC01624
LINC01839
LINC01442
ILRUNP1
C1DP4
LINC01483
MIR1302-9HG
TUBB4BP8
RPS20P15
RPL7P6
DIAPH3-AS1
LOC105376219
SLC2A1-DT
AP1M2P1
SOCS5P4
HNRNPFP1
SFR1P1
MYO1B-AS1
SPAG5-AS1
LINC03013
OR4A2P
TRBV7-5
USP17L12
MIR4290HG
MTND3P9
RPS15AP30
RNF11P2
LINC00376
SNX18P26
RPS3AP53
STAU2P1
ADGRF5P1
RPS3AP37
MTND4P5
RPS26P39
CNTN4-AS2
TP73-AS3
ATP5MC1P5
HSD11B1-AS1
PIGFP3
PHB1P16
WASF1P1
PTPRT-AS1
SUMO2P2
TMEM183AP1
FRMPD3-AS1
QRSL1P2
CERS6-AS1
LOC105376292
ALG1L8P
PHB1P11
SNRPEP3
SLC25A15P1
LINC01132
LINC01714
USP9YP21
HNRNPA1P14
SOX21-AS1
HIGD1AP11
RPL7P54
STEAP2-AS1
MTND6P32
ISCA1P6
SERPINA7P1
CLYBL-AS2
UST-AS1
MTCO3P18
RPL7P2
CYCSP24
LOC107985222
ZNF731P
LINC00355
LINC01068
ATP5F1AP2
CROCCP4
LINC02088
HNRNPA3P2
SRP68P2
MED28P3
GSTM3P1
RPL23AP74
DNMBP-AS1
LINC00111
SDAD1P3
SNRNP40P1
MTND6P18
LOC105372747
GOLGA6L25
RPSAP64
POLR2MP1
RD3L
MTND6P5
LOC101927468
CYCSP5
MTCO3P16
OR8B1P
PSMD14P1
LINC02803
PEA15-AS1
CALR4P
LINC01940
RCC2-AS1
RPL36AP31
HCG9P5
VTI1BP4
HMGN1P23
GUSBP8
NTRAS
MYL12BP2
RPL7P12
ASH1L-IT1
AKR1D1P1
RPL7AP19
NDUFB3P5
ZNF965P
MTCO3P43
MTCYBP7
SPECC1P1
RPS10P9
MTND4LP9
CDPF1P1
DNAJB3
RPL21P90
OR5W1P
LOC101927358
INKA2-AS1
MRPS17P9
LOC100129734
ARHGAP42P1
SLC9A7P1
PKD1P2
ST13P21
CARM1P1
KRTAP8-3P
MTND5P31
UGT1A11P
PPIAP93
SUCLA2-AS1
SEPTIN2P1
RPS29P17
DPY19L2P3
MTND5P18
HNRNPA1P31
LOC105375387
ARL5AP1
TEX46
FAM136GP
GRAMD4P1
RPL23AP89
MRLN
LOC100420572
PSPC1P1
ASS1P5
THAP12P6
ATP6V0E1P4
LOC124901333
RPS26P13
FAM86B2-DT
PSMA2P3
OR5P4P
LINC00352
WAPL-DT
MED6P1
SNAP25-AS1
IL6ST-DT
LINC02344
KRT8P44
ELOCP16
SPTLC1P5
RBPJP6
MACROD2-IT1
SRGAP3-AS3
SELENOOLP
LOC101926948
MTND2P30
RPL3P2
LINC01696
UQCRBP2
FRMD8P1
PTPRK-AS1
INO80D-AS1
LINC01738
LOC100420226
CYCSP46
RPL37P9
LINC01341
TARID
EPHA2-AS1
RBM15-AS1
LINC01429
BUB3P1
NPM1P22
NR1H5P
THAP12P3
PIN4P1
COX6A1P7
RPL7P30
TRIM60P18
CRIPTOP1
RAB11AP1
MTND5P1
RPL7AP65
DHX9P1
MYCLP2
RPL36AP7
IL6R-AS1
ZNF680P1
RAPGEF4-AS1
HNRNPA1P46
LOC283038
HCG20
CYP1D1P
RPL21P76
LOC105369165
HMGN2P21
NGF-AS1
HSPD1P9
VN1R51P
EIF3JP1
M6PRP1
SPOPL-DT
DNAJA1P6
MTCO3P40
POLR2J2
TOP3BP1
WBP11P3
RPL21P87
RANP5
FAM245A
CFL1P3
SEC63P1
LINC01736
PABPC4-AS1
LYPLAL1-DT
LINC01515
LINC01740
MTCO3P29
RPL7P47
UBBP5
BOD1L2
HLA-U
SIM1-AS1
IFNA14
PNKDP1
COX6CP15
MTATP6P11
LINC01820
LINC01757
SPTBN1-AS1
MELTF-AS1
ST13P19
TPT1P2
MYL6P5
PHB1P3
MTND1P17
LOC442427
MDN1-AS1
AKIRIN1P2
FALEC
LINC01649
RTN4RL1-AS1
UBE2V1P14
LOC124903852
CASP16P
RPL3P1
LOC101928733
LOC102724624
TLE1P1
LINC01674
MTND1P11
HNRNPA1P21
PPIAP19
C11orf98P3
GEMIN8P4
MTND2P25
SNX19P1
LOC100421400
LINC02843
RPL23AP16
ZNF691-DT
ELOCP14
ETFRF1P1
RPL5P27
PTPN2P1
OR2M3
GRASLND
RPS3P3
LINC02869
PNPP1
RPL7AP12
HYAL6P
OFD1P17
NLGN1-AS1
LINC02770
PNRC2P1
ATF4P3
NPM1P30
LINC00578
HCG11
NACA4P
CRLF3P3
GAPDHP1
GLRXP1
TXNP5
EFCAB14-AS1
MOB1AP1
XPC-AS1
UBBP2
NUTF2P3
COL6A4P2
MT-ATP8
ITPRIP-AS1
LINC01317
PSMD8P1
LINC02048
TOMM22-DT
ARMCX3-AS1
UMLILO
ORM2
KATNBL1P6
LYPLA2P1
TBX18-AS1
ARL4AP3
IDH3B-DT
BMS1P17
LINC00392
FAM174C
RPL7P55
OR4K6P
PRELID1P6
OR2S1P
LINC01209
LINC01350
GAPDHP45
CYP4F29P
GUSBP11
MTATP6P19
FKTN-AS1
MX1-AS1
SPATA2P1
GLIS3-AS2
MYADM-AS1
IGKV3D-7
PGK1P1
LINC01890
RPL17P43
OR9H1
PPIAP69
LINC01784
AMD1P1
MIR646HG
RPL37AP6
LOC392436
FTLP17
EFCAB14P1
RPS26P4
LINC02585
CHMP3-AS1
SAR1AP1
LOC124906551
LOC100996384
TXNDC12-AS1
SMIM10L2B-AS1
LOC112268032
RPL9P13
GAS2L1P2
MYL6BP1
ITPKB-IT1
FAM197Y7
LOC105374796
LOC101929270
LINC01635
HMGN2P25
RPS20P6
CNTNAP5-DT
LNCEGFL7OS
CCT6P1
ELOCP24
CDY4P
LNC-LBCS
ARL8BP1
REL-DT
PTMAP1
LINC01768
LINC00687
ZNF32-AS3
LOC107985688
LOC100419458
ARL5AP3
DHFRP2
OR7E23P
RRAGC-DT
LINC02474
MTND5P6
UGT1A2P
ANKRD49P1
NLRP7P1
SDAD1P1
RPS15AP9
LINC01546
CYP2C59P
RPS19P7
RPL23AP21
TUBB4AP1
LIN28AP2
OST4
CSTP1
PRKCE-AS1
LINC01713
LOC101927692
GRK5-IT1
C2orf92
RPL21P50
RAB11FIP1P1
LINC01013
TMSB10P1
RPL15P18
EEF1A1P11
LINC01760
PNISR-AS1
DAP3P2
LOC100419679
CT47A7
SURF6P1
RANBP1P1
DNAJB6P4
MIR34AHG
SUMO2P21
LYPLAL1-AS1
CCDC183-AS1
PMS2P12
OR7E26P
ITPKB-AS1
LINC03126
SNRPGP9
HSPA8P17
LINC03135
LINC01005
VN1R4
RPS15AP13
NUTM2E
HSFY7P
TUBB1P2
SPCS2P4
MIR4432HG
D21S2088E
CFTRP1
FNDC10
PAICSP2
MTND4P1
MACC1-AS1
RPL7P52
POLR2CP1
RPL39P
DCAF8-DT
CLDN25
PDCL2P1
HNF4GP1
HK2P1
CENPNP2
ZNF883
HDAC2-AS2
GS1-278J22.2
HOTAIR
LOC124902542
FCF1P2
ROCR
PHKG1P2
RPL31P13
SNHG26
HNRNPCP7
MYO5BP3
RPL23AP58
LINC01201
VN1R35P
STIM1-AS1
PSMD10P1
RPL18P2
RPS27P6
KRT18P1
TRGV5P
LINC00448
NANOGP2
PROB1
PPIAP59
TTC3-AS1
LOC124901619
COL11A2P1
LOC101927082
MTND4P18
LOC107987423
ARL17B
LOC101928565
TNKS2-DT
LINC00659
LINC02575
DHFR
NAB1P1
LINC02521
SRGAP3-AS2
MTND2P12
SAPCD1
PPIAP91
LOC100418874
LINC02013
LOC124901635
GABRG3-AS1
LINC02577
RPS3AP30
LINC01672
EIF4BP2
RPL13AP19
PABPC1P8
FAF2P1
LIMS1-AS1
ZNF885P
RPL7L1P8
KRT8P18
MIR365BHG
ABCF2P2
LOC107985659
WEE2-AS1
LINC02534
RPL21P84
MRPL45P2
LINC00954
SEPTIN14P23
NLGN4Y-AS1
HCG22
THRB-AS1
LOC100507336
LINC01128
FAM207BP
LINC01939
PCMTD1-DT
MTCYBP42
MRPS18CP6
HMGB3P4
PABPC1P11
LAMA5-AS1
MARK2P13
AK3P5
BACH1-IT2
PSMD2P1
AGKP2
RPSAP1
PDE4DIPP10
MIR4500HG
LAMTOR3P1
TLK2P2
ATP5MFP2
CT45A5
CBX3P6
PIK3IP1-DT
PCDH9-AS2
RPS11P2
ATP5MC2P4
RPS20P13
CDY12P
NEGR1-IT1
ACTR3-AS1
RPL23AP12
MYLKP1
COX4I1P2
CSP1
RPS24P10
LOC100506532
SEPTIN7-DT
RPL35AP6
CICP9
RPL23AP26
EEF1DP1
UBAC2-AS1
MTCO1P43
HMGN2P36
RASA4CP
LINC01803
OR1H1P
OR7E128P
NECTIN4-AS1
LINC01344
LOC389199
LOC650024
TSPY3
KPNA2P2
RPS13P2
MTCO1P3
MTA3P1
SNRPD2P1
AKT3-IT1
LOC100128362
UBE3AP2
LOC107986777
SLC25A6P5
UGT1A12P
LINC02041
RPL7AP82
SATB1-AS1
PIGPP3
OR2A9P
LINC01690
OR7E93P
RPSAP60
HOMER2P1
UBTFL6
LINC02607
SUMO2P8
PPIAP55
LINC01205
RPS2P20
SLC47A1P1
LOC100130861
PHF10P1
RPL5P32
MTND1P9
ORMDL1P1
PERPP2
LINC01830
SEPTIN7P8
ACTBP14
HNF4A-AS1
EXOSC3P1
TMPRSS11GP
LINC01038
RPL30P13
LINC01277
PMS2P7
AKR7A2P1
RPL6P3
RAB1AP1
HSFY1P1
KRT223P
CDCA4P1
MTCO1P25
SPRR2C
VDAC1P8
MRPL32P2
LOC101927159
ZFAND2A-DT
HMGN1P2
DUTP1
LINC01788
MND1P1
RPS29P14
HECW2-AS1
RPS3AP54
TRBV23OR9-2
TMPOP1
HMGN2P24
LOC100419693
MTCO3P30
LINC01165
OR5AW1P
PSMA6P2
LINC01548
RPS26P18
MTND1P10
ANKRD20A8P
HSPA8P8
IGHV3-47
OR51AB1P
CALM2P2
ELOCP20
PIK3CA-DT
YY1P2
ASTN2-AS1
BTBD6P1
ABHD17AP4
LINC02587
FRMD3-AS1
LOC100421387
MED4-AS1
RPL41
RPLP0P9
CYCSP4
AGBL5-IT1
VIM-AS1
KANSL1L-AS1
EIF4A1P10
RPS7P4
CDY6P
CCDC26
HCG4P8
ACTBP1
SNX18P4
SMPD4P2
CRYGEP
ANKRD10-IT1
EPHA1-AS1
KCNQ5-AS1
LINC02038
TCP1P1
RUNX3-AS1
NAP1L1P2
GDI2P1
RPL19P20
RPS26P59
SRMP3
LINC00382
RABGEF1P1
MRPS16P1
PGA4
ATP5PDP2
ADAM1A
LOC105375268
LINC03008
RPS15AP28
PTGES3P3
LINC00200
SERPINH1P1
RBMY2NP
KCTD9P6
LINC00242
CYCSP11
HNRNPA1P66
KRT18P4
BTF3L4P4
LOC105378289
LINC00582
MT1P3
FEM1AP1
KRT18P53
RBMY1KP
RPL37P18
TTTY10
HMGN1P37
PPP1R12BP1
EEF1A1P48
LINC00710
PNPT1P1
LINC01981
LINC00377
WBP2P1
LINC00446
USP9YP31
HNRNPA1P8
OR8C1P
LOC105373277
ST13P13
LPGAT1-AS1
LRRC37A12P
LOC101928994
POM121L8P
SNHG31
PES1P2
LINC03036
LINC02829
REV3L-IT1
EEF1DP6
GPR53P
FABP5P4
LINC02768
RFPL4AL1
TUBB8P1
ZBTB46-AS2
LINC03075
PPIAP25
LOC100129776
LINC00459
LOC101927827
LOC124902178
ORM1
MCHR2-AS1
HMGB1P45
KRT8P12
LOC100420321
NUTF2P7
ACAP2-IT1
RPL17P15
EPC1-AS1
GK-IT1
PGBD4P8
TMEM44-AS2
DANT1
SREK1IP1P1
NME2P3
RPL7AP83
CDY22P
MTCO2P12
LOC392440
HYI-AS1
ACTG1P9
KRTAP9-11P
LRRC3-DT
CYCSP51
DPY19L1P1
PIN1P1
PPP1R2P5
UBTFL7
HMGN2P19
DENRP4
SZT2-AS1
LINC00452
USP24P1
CICP3
PRKAR1B-AS2
HMGB1P16
CTNNA2-AS1
OR8B9P
TAF12-DT
MICD
HLA-DRB6
LOC100419859
CNIH3-AS1
LINC00858
LOC100130731
OFD1P4Y
KCNQ1-AS1
SFTA3
USP9YP8
NPM1P25
RALGAPA1P1
H3P10
RPL27AP8
LOC105369302
ANKRD26P4
MED8-AS1
LINC02069
NRAL
PIP5K1P2
LINC00366
THEMIS3P
LINC00560
ST3GAL3-AS1
CPVL-AS1
SPINK8
RPS10P18
RLIMP1
WDR4P2
ACTG1P11
LINC02627
RPL39P18
RGS17P1
PATL2
ROBO2P1
LINC00362
LINC02766
KSR1P1
ALG13-AS1
TERF2IPP1
LOC101927948
RPL17P1
RPL21P37
PHKG1P4
GAS2L1P1
FLT1P1
UBE2V1P3
LINC00404
MYCBP2-AS2
DNPEP-AS1
KRT16P4
RABGAP1L-AS1
HNRNPA1P53
LINC02572
LINC01739
PANK2-AS1
GAPDHP26
NKX1-2
LINC00428
TSPY8
GAPDHP17
RPL21P24
LINC00379
SACS-AS1
LYARP1
ZFYVE9P1
LINC01204
LINC02264
SMC4P1
GAPDHP58
PRAMEF25
EIF4BP4
LINC00358
PBX3-DT
RPL21P44
TNPO1P3
LOC112268276
ACVR2B-AS1
MSX2P1
SUCLA2P3
MYL12BP3
PRDX3P1
LINC00411
MTATP8P2
RPL21P93
GOLGA2P4
SUMO1P2
LINC01501
MBNL1-AS1
LINC01822
MTND5P2
METTL21AP1
PIGCP2
BSNDP4
LINC01264
LOC100421273
KRT8P21
PRAC2
RPL4P4
LINC01758
CYP2C56P
LINC00280
NAMPTP1
MYOSLID
RPSAP22
LINC02681
LINC02526
ITGB1-DT
RPL13AP11
PABPC1P9
RPL26P6
BUD31P2
LOC100420084
DPY19L4P1
PRR20C
MAST4-AS1
UBE2V1P9
PKP4P1
LINC01150
H2AL3
ZNF492
RPL17P28
SNORD56
RPL37P7
CRPPA-AS1
ANKRD33BP1
MTCO2P1
SOS1-IT1
SKP2P1
LOC100421122
KARS1P1
FAM242E
LOC101928009
RPL29P17
MTND2P20
LYPD9P
EIF2S2P2
SKP1P3
MARK2P12
USP9YP36
LCEP2
EEF1DP3
RPL23AP19
MIR194-2HG
LOC101929460
RPS8P7
LINC01054
LOC100506274
LOC100420323
LOC107985645
FTLP16
PDC-AS1
LINC01159
SDHDP5
BPY2DP
COTL1P1
RPL7P10
RPS27AP15
CXCR2P1
RPL31P20
RPL7AP21
DYNLT3P2
MRPS18AP1
RPS20P1
LOC100420540
RPL21P62
TMX4-AS1
TRBV10-2
LOC105372971
LOC101927098
LINC02624
C2-AS1
UBE2Q1-AS1
RRN3P4
SPNS2-AS1
SLC25A38P1
SNRPFP2
LINC00388
LINC00399
MTCYBP32
RPS21P1
LOC124907890
KRT18P26
ATP8A2P2
LINC01813
RPS15P5
XIST
LOC100422526
ZNF688
RPL35AP21
CCNB1IP1P1
DDX50P1
LOC645266
DNAJC8P4
RPS15AP39
RPL12P34
PDE4DIPP1
PET100
KHSRPP1
LOC124906013
ISCA1P2
MTATP6P13
EMX2OS
PYHIN5P
ARSD-AS1
KHDC1-AS1
LOC102467226
PGA3
EEF1A1-AS1
RPL19P2
RPL31P54
STEAP3-AS1
LARP4B-DT
RPL21P89
RPSAP20
OGFR-AS1
EIF1P1
CASC20
PAICSP5
IMMTP1
HNRNPA1P6
ACTP1
LINC01315
TAX1BP1-AS1
GK3
SEPTIN7P7
FOXO6-AS1
SNRPGP11
DEFB108A
TRIM60P16
HNRNPA1P18
RPS10P8
RPL7P46
DOCK9-AS1
ELOCP3
RPS4XP5
KIF25-AS1
LINC02865
FAM90A26
IL9RP1
RHEBP1
ATXN1-AS1
YWHAZP3
MTCYBP9
PRPS1L1
MYO16-AS2
TSPY22P
PDE11A-AS1
EIF4EP2
B3GNT2P1
B3GALNT1P1
MIR5689HG
FOSL2-AS1
BCAN-AS2
MTND2P2
ZRANB2-DT
LOC105372753
RPS3AP7
MAGEA4-AS1
LOC100419784
IQCF3
LIPT1P1
RPL26P22
PRAMEF36P
HMGN2P48
TOB1-AS1
LINC01435
GTF3AP6
RPL18AP5
HBBP1
MIR181A1HG
AKR1B1P1
HMGB3P9
RPL5P4
SGSM3-AS1
LOC100287704
ALMS1-IT1
SNAP47-AS1
ANKRD36BP2
CTSLP4
CT70
LINC00709
PPIAP39
YWHAQP9
NHS-AS1
FNTAP2
LINC02800
CDY11P
POTEB2
IGSF21-AS1
UBBP1
CCNYL5
AK3P3
TMSB4XP6
CDK8P1
FAM90A15
BIRC6-AS1
HIGD2AP1
MTND3P2
TEX53
DDX6P1
TRPM2-AS
ANKRD66
RPL21P81
FAM197Y3
HSPD1P6
CDC42-IT1
LRRC37A15P
RPL4P6
RPL10P6
MTAPP2
STK24P1
HSPE1P28
PRRT3-AS1
ZBTB47-AS1
VN1R96P
LOC100418885
KRT16P5
TMEM254-AS1
ME2P1
TCERG1L-AS1
TRBV5-4
TUBB3P2
LINC02028
SNRPCP15
LOC101927344
LINC02643
H3P11
AGBL4-AS1
TPRG1-AS2
RPS3AP11
ECEL1P3
DLEC1P1
ACBD6
EEF1A1P39
FGF12-AS2
MTND2P39
LINC02641
LINC01721
SLC39A1P1
LINC02812
NPAS2-AS1
SEPHS1P4
HOXB-AS1
AIDAP1
CEP250-AS1
ATP5MC1P1
MTND1P28
CT45A11P
MAS1LP1
AURKAP2
RPL35AP24
RPL30P16
HNRNPA1P28
RPL22P18
LINC01790
LINC01149
RPS13P1
LINC01433
OR4F3
RPL12P49
RNF10P1
CNOT6LP1
SMYD3-IT1
HSDL2-AS1
RPL21P83
RABGEF1P2
LOC105375556
IFITM3P4
RPL34P35
DDX43P3
RPL37P4
ATP6V0CP1
RPL29P4
RPS3AP55
FTH1P5
RPL4P5
IFNNP
CBR1-AS1
OR8V1P
LINC01840
HSPB1P2
CIBAR1P2
LOC643342
ATXN8OS
PHB1P9
MTND5P14
LOC105372725
SIAH1P1
H3P1
FMO7P
GNA13P1
PDE4DIPP9
RPL34P19
FKBP1AP3
RAD23BP2
SPATA31C1
HNRNPH3P1
RPS24P21
LINC01753
PHB1P4
MTND2P4
FGFR1OP2P1
NFE4
OR52J2P
LINC02603
XXYLT1-AS2
HERC2P4
SSU72L6
LINC02525
BRI3P3
PGAM1P3
SERBP1P4
HNRNPA1P59
RPL7P61
RPS12P24
RPL26P32
NAALADL2-AS3
LINC02370
GTF2IP23
SNRPEP11
STARD13-IT1
OR5H6
CICP6
BANF1P2
OR6C5P
LINC02926
TOMM20P4
SLC25A53P1
HCG24
ELOVL2-AS1
FEZF1-AS1
LINC01284
XRCC6P3
TTLL1-AS1
BEND7P1
MTCO2P27
LINC00159
LINC01734
HMGN1P33
MTCO1P42
HMGN2P3
EXOSC10-AS1
MTND4P19
FANCD2P2
RPL35AP3
RPS21P2
NCAPD2P1
SPDYE21
TPI1P2
DDX10P2
VN1R32P
ACTG1P23
RPL4P3
DSCR9
FAM41C
RPL23AP52
KARS1P2
GSTA11P
MEMO1P4
RPL6P19
RPSAP25
LOC402279
LINC03125
LINC01048
RPSAP23
LINC03098
ANAPC1P3
SPTLC1P1
HINT2P1
RBBP8P1
LINC01747
LINC01972
LINC01349
RPS3AP52
RPL23P5
LOC100419513
BZW1-AS1
TCEA1P2
OR3D1P
LINC01786
OR5M4P
LINC00595
ARL2BPP7
LOC101929692
EMC1-AS1
RSU1P1
LINC01036
SERPINB9P1
ASB15-AS1
TFAMP1
LRRC37A6P
CTF2P
LINC00276
RPL7P4
NEK2P4
RPS29P6
LINC01381
ANKRD18B
PA2G4P4
GPM6BP1
PROX1-AS1
VENTXP4
CLUHP5
RPL5P26
ATP6V1G1P7
OFD1P9Y
CLDN14-AS1
RPL34P11
IGKV1OR22-5
ATP5MC2P3
OR51A10P
PSMG3-AS1
VAV3-AS1
SRD5A2P1
LOC100286962
EEF1B2P8
MKX-AS1
ANKRD30BP3
RPL7AP8
RPL19P21
PPP5D1P
THAP7-AS1
HMGB1P49
LOC648442
MBD3L2
LINC01756
COL6A4P1
LINC03139
NOS2P3
CEACAMP9
LIMD1-AS1
MTND5P7
LINC03004
BASP1P1
LOC105379829
PNPLA10P
AOAH-IT1
LINC00102
SNX3P1X
HMGB1P11
MTND4P27
USP17L1
ERLNC1
LINC02916
CEACAMP2
RPL17P12
CCDC192
FAM133DP
LOC124904863
CALM1P2
SF3A3P1
ACCSLP1
KMT2CP5
OR6R1P
TMLHEP1
RPL19P5
ACTG1P14
GTF2IRD1P1
CCT5P2
PHB1P12
LOC107985876
FTX
RPSAP8
PPIAP40
RSL24D1P2
GPAA1P2
OR2H4P
TEX48
TSEN15P2
APPAT
COX7CP4
HMGB1P27
HM13-AS1
DYNLL1P7
LOC107984948
H3P12
UQCRHP1
RPS23P8
DNM3OS
FAM136EP
CYP4F60P
LOC100418723
LINC01818
KLF2P2
LOC442041
RGPD4-AS1
MTCO2P25
OR7E55P
PRB4
KLHL7-DT
RPL26P12
YY1P1
TNPO1P2
FAM224B
THAP12P1
CEACAM22P
SETSIP
NDUFS5P5
PABPC1P3
ENO1-AS1
CEACAMP4
GRPEL2P3
DDTP1
MRPL35P4
FN1-DT
SAP18P3
FBXW4P1
RPL31P30
MYOM3-AS1
LOC101928628
TMEM184CP1
HAPSTR2
LOC284191
LINC00332
CTAGE13P
GGTLC4P
KRT8P7
LINC02644
RPL17P5
LINC01001
LOC284798
RBMY2WP
LINC02938
RPL10P3
LOC339666
LOC124907748
LOC105375553
PRELID1P7
MEIS1-AS2
SDAD1P2
ZNF341-AS1
MTATP6P23
RHOQP3
NFU1P1
SNAP23P1
MTND1P4
LINC01676
RFKP4
VN1R108P
LOC105374593
RPS29P5
ANKRD63
RPLP0P4
LOC340512
RPS3AP13
LOC100421782
PSAT1P3
CTDSPL2P2
ARHGAP26-IT1
SMARCE1P5
HLA-K
YY2
FOXD3-AS1
RPS2P16
ATP5MFP7
CDRT15P14
LOC105370670
SRGAP2-AS1
UBA52P4
RPS6P15
LINC01362
MTND2P16
ZNF736P5Y
ASH2LP4
CBX1P1
LINC03016
RPL27P10
ARPP21-AS1
SSBL4P
RPEP3
RPS16P6
RPL31P2
LINC01614
RPL23AP15
ZNF674-AS1
GSTA10P
OCLNP1
GOT2P2
VPS51P5
LINC02857
RPL10P11
USP9YP20
YRDCP3
CCNB1IP1P2
TSEN15P1
LINC02558
RPS11P4
AGAP10P
FBXW11P1
RPS6P23
MFSD13B
STMND1
LINC00486
RBMX2P4
HMGB1P25
SHC1P1
LINC00692
LOC107987014
RPS18P12
FAM204CP
LOC107985432
ADGRB3-DT
PPIHP1
NPM1P51
KIF19BP
MTCO1P53
DPP4-DT
HAO2-IT1
LOC101927551
LINC00309
LOC101060199
TMBIM7P
GXYLT1P1
RPS3P1
LOC100129276
MIR205HG
HMGN1P5
LINC02541
LINC01507
HNRNPA1P68
AURKBP1
MTND2P21
GPS2P2
LINC03037
INPP5B-AS1
CAPZA1P1
LOC154449
LINC01520
SNX18P13
LINC02090
HHATL-AS1
LOC100421910
LINC00160
RPL18AP6
RPL36AP39
DSTNP1
DDX3P2
LOC647132
RPL23AP11
HSBP1
LOC105373696
FAM201B
RPL12P15
FGFR3P1
RAB42P1
MTND5P8
CCNB1IP1P3
RPL39P39
RPL7P32
CDC20P1
CUBNP1
SCTR-AS1
RPS27P10
EIF4A1P3
LINC00373
RPS3AP9
LINC00326
AHI1-DT
RPS18P4
LINC01804
CEP19P1
RPL7L1P9
LINC01911
LOC644456
MFSD4B-DT
GCNT1P3
OR52B5P
GNB1-DT
TRAPPC2LP1
NEK2-DT
MSANTD2P1
FARSBP1
RPL6P6
THBS3-AS1
NPM1P9
KRTAP21-3
OR52Y1P
GAPDHP64
HCG18
KIF5C-AS1
LINC02655
LOC105373411
RPL22P24
TSSK1A
FDPSP7
MIR4422HG
TRMT1P1
GYG1P3
NDUFB4P3
BMS1P19
PRAMEF30P
ECE1-AS1
LINC01436
LINC01508
PRELID3BP11
LOC105373343
MTHFD2P3
LINC02976
LOC101927377
BTF3P10
FAM25EP
SPATA20P1
UBE2V1P11
HLA-T
LOC105378305
HAR1B
TCF7L1-IT1
RBM22P5
ARHGAP42P2
HMGB1P7
DNAH8-AS1
MTND2P15
MORF4L2-AS1
PTP4A1P1
OFD1P8Y
KLF3-AS1
COX11P1
CSMD2-AS1
RPL7P56
TRBV26OR9-2
TUBB4BP6
YBX1P2
EEF1B2P1
PDK4-AS1
LINC01098
EVA1A-AS
LINC01720
LINC00852
RPL9P11
LOC105375358
CCNQP3
LINC01844
SYT15-AS1
OR5H1
FARP1-AS1
IFNA11P
LOC100422519
MTND5P19
TRGVB
KRT8P10
LOC100507562
ZNF826P
HNRNPA1P25
ZBTB46-AS1
COMETT
RPL17P49
PLSCR5
GS1-600G8.3
PRAMEF32P
ARF4P4
TRIM31-AS1
ARPP19P1
LINC01423
CFAP58-DT
SKP1P1
CTNNBL1P1
OR6K1P
LINC00349
KLF2P1
RPS3AP3
PSMC1P3
C1DP1
LINC02884
FAM242D
ITPR1-DT
LOC101926964
LINC01640
PCED1CP
CFAP97D1
ZSWIM5P2
ANAPC1P2
HMGN2P10
ARAFP1
TRERNA1
COBLP1
SBK3
E2F4P1
SALL4P6
APCDD1L-DT
IGKV1OR2-108
RPL36AP6
MANCR
SEPTIN14P24
EZH2P1
RPL13AP
RPL36P2
SGO1-AS1
RPS3P2
TBL1XR1-AS1
MAP4K3-DT
CLIC1P1
LOC643348
RPL13AP17
LOC105369308
LINC01816
TPT1P7
OOEP-AS1
RPL34P6
EML6-AS1
ACTG1P10
VDAC1P6
BEND3P1
LINC01160
RPL7L1P22
WBP1P1
MTFR1P1
LOC100131264
RPL31P34
RPS29P23
RPL39P17
WARS2-AS1
RPS26P40
LINC02613
RPSAP40
RPL15P22
AKR1B1P8
GNA14-AS1
HMGN2P16
NDUFAF4P4
RNF2P1
NBPF21P
FGF12-AS1
NAP1L5P1
MOB4P1
FMN2P1
HLA-DPA1
SNX18P8
ARL4AP4
USP17L10
SNRPEP8
WASF5P
RAC1P3
GORAB-AS1
RPL36AP8
DUX4L31
LINC03078
RPL39P15
RPL34P5
IRX1P1
LOC105375224
LINC00689
LOC101927093
LINC01516
RAB9AP5
FILNC1
LINC01445
LINC00396
FAR2P4
HSP90AA3P
RBMY3AP
LINC01750
WASIR2
DST-AS1
LARP1BP1
PPP4R2P2
TIMM8AP1
RPS16P4
LINC01305
RNASEH1P2
LOC105375992
HLA-DPA2
PPP4R2P3
PHF10P2
PRDX3P2
HMGB3P2
HMGN2P34
RB1-DT
IGHV4-30-2
LOC105375303
SNRPGP13
RPL7L1P2
JKAMPP1
RPL21P35
RPS18
MTND4LP1
PTMAP4
NMD3P2
LINC01353
RPL34P20
LINC02782
SEPTIN14P21
E2F6P4
CCNQP2
CBX1P5
SEPTIN14P1
FAM27C
FAM225A
HINT1P1
LINC01249
FBXO36-IT1
LINC00278
MTCO3P10
DPP10-AS3
RPS6P2
TAB3-AS1
RSL24D1P11
RPL3P5
OR55B1P
ATP5MKP1
PTCHD3P2
PDE4DIPP6
IGBP1P3
MRM3P1
RSL24D1P3
RPL37AP3
CLEC12A-AS1
CEACAMP5
RPL7AP44
EIF4A1P11
NEK2P2
MTND2P19
PPIAP63
LINC02015
MTCO2P20
RPL7P21
MTND4LP21
FAHD2CP
RPS23P9
SHQ1P1
LOC124907978
LINC01363
DLEU2
EHBP1-AS1
PIK3CDP1
LOC646870
ANAPC15P1
ANKRD44-AS1
RPS29P7
SLC47A1P2
ATP5F1BP1
AGBL5-AS1
LUARIS
YWHAQP8
KRT17P6
FSIP2-AS1
LINC01698
SPATA31B1P
RFESDP1
DLG3-AS1
CD109-AS1
LINC03097
RPS6KA2-AS1
EMP2P1
RPS8P6
COA6-AS1
OGFOD1P1
LINC01704
OR7E111P
PPP2R2DP1
LINC01307
DIRC3
LINC00410
LINC02723
LINC01891
KILH
EIF1P3
ANKRD11P2
RPL21P43
LINC01090
LINC00574
NANOGP5
BMS1P13
CYCSP43
PABPC1P1
LINC00899
H3P5
COX6CP2
LINC02789
LINC-PINT
CHMP4AP1
CAPZBP1
VN1R110P
HMGN2P38
TMSB15B-AS1
ARHGEF9-IT1
RPS2P18
TSPAN19
GAPDHP59
LINC01273
ABCA9-AS1
NANOGP10
EMBP1
CHODL-AS1
ARHGAP15-AS1
SLC66A2P1
DLX6-AS1
PPP1R11P2
MTCO2P5
RPS27AP5
LINC01354
TMEM44-AS1
LINC01611
MTND4P21
RBISP6
LINC00575
DBIL5P
H2BP9
RPL31P50
PIK3CD-AS2
DOC2GP
ITCH-IT1
PA2G4P6
ANP32BP2
DNAJB6P3
RPL21P85
PCAT7
LINC01388
NANOGP9
RPL36AP35
LOC101927888
SNRPCP9
LINC00210
LINC01198
NPM1P48
SMC3P1
AKAIN1
LINC01819
MTHFD1P1
RPS7P2
DPY19L4P2
TMEM139-AS1
FAM192BP
HMGB3P14
LOC124907760
UBE2V2P4
MRPS9-AS1
CYP21A2
MORF4L1P5
STAT4-AS1
OR5K2
LOC102724087
LOC100652967
KRT17P3
IPO9-AS1
LOC105377043
TSPY18P
SNRPFP1
TXNL1P1
F10-AS1
NDUFB1P1
PRH1
MTND5P15
TRAF3IP2-AS1
DARS1-AS1
WDR95P
MYO3B-AS1
GOT2P1
LOC105375971
SETP10
COX7BP6
GAPDHP37
IDH1-AS1
MAP1LC3BP1
GAMTP2
TPRKBP1
RARRES2P3
LINC00387
SALL4P5
NRXN1-DT
NEBL-AS1
PSG1
TAPBP
SEPHS1P7
HMGB3P31
MYO18B-AS1
FAM242A
RPS7P3
HNRNPA1P36
LOC124906859
PHKA1-AS1
MTND2P24
HS1BP3-IT1
DPY19L1P2
MTND2P22
HNRNPA1P9
GNAI2P2
MTCO1P59
LOC101928380
LOC102724323
RPL17P29
LINC02818
MMADHC-DT
CT69
FAM238B
RPL7L1P12
MCF2L2P1
LOC107985113
LINC01787
OFD1P3Y
PPP1R2B
LOC101928014
ANXA2P2
EP300-AS1
RPL7AP76
LRRC8C-DT
CLCN3P1
LINC01880
CAP1P2
DNMT3L-AS1
HSPE1P25
LEF1-AS1
FAAHP1
LINC01807
LSM12P1
PRKD3-DT
ELOCP15
MAGEB6B
LOC100129573
RPL21P29
DEFT1P2
SCAND3
PSMD10P3
LOC107985629
SILC1
LINC01799
HNRNPCP9
LOC105375523
NPM1P34
LOC101928475
SLC4A1APP1
USP9YP33
LINC01063
RPS29P28
TMEM253
MRPL35P2
LINC01031
LINC01697
LOC102725019
LARGE-IT1
RPS6KA2-IT1
RPL31P7
LINC01104
HCFC2P1
POLR2DP1
PNLIPP1
DCST1-AS1
YPEL5P1
VPS51P2
ZNF584-DT
LINC01653
MTCO3P2
RFX3-DT
RPL32P28
VN1R54P
TMA7
TEX50
NPLP1
LINC00384
BACH1-AS1
MCTS1
LOC105372832
DYTN
MTCO3P45
NCOA7-AS1
IMPDH1P10
RPS15AP12
DUXAP7
IFNWP5
LINC00867
RPS25P9
PSAT1P2
RPL26P24
FMO11P
FERP1
ST13P4
MTCYBP15
C11orf98P1
RAB9BP1
RAP2C-AS1
USP12-AS1
RPLP1P13
LINC01873
RPL9P10
P2RY10BP
RPL19P15
OR2H5P
RPS6P10
MTND4P24
MTATP6P29
CNOT7P2
TERF1P7
FTH1P7
LOC124904441
LINC02181
KIF26B-AS1
TOMM22P2
LOC102724511
MTCO2P34
RPL3P8
CHORDC1P1
SLC25A6P2
TET1P1
CDY18P
LINC01701
OR2L6P
IGHV3-43
FTLP8
RGL4P1
MYADM-AS2
CNN2P10
LINC01047
ARSFP1
RPL36AP16
LINC00865
TPM4P1
LINC02043
LOC105374910
CDY3P
ASCL5
RPS29P8
RBPJP5
DYNLT3P1
ZYG11AP1
CSF2RBP1
TMEM114
BTF3L4P1
LOC100422548
KRTAP25-1
USP17L24
LINC02805
ACTR3P2
OR52I1
FTH1P1
SLC30A6P1
IFNWP15
MTND1P32
HSD17B3-AS1
GNG12-AS1
ELOBP3
SLC6A1-AS1
ALDH7A1P2
PAICSP7
GRHL3-AS1
FAM215B
LNCPRESS1
DFFBP1
CLCP1
DAOA-AS1
LINC03002
PSMC1P13
LINC02518
MXRA7P1
LOC100419739
ARL5AP5
RPS27AP2
LOC100131736
RPL4P2
LOC100419436
RPS17P16
YBX1P7
SEMA3B-AS1
VIPR1-AS1
LOC124905012
TRPC6P3
ATP5MGP2
VDAC1P9
FTLP2
PPIAP35
BAG1P1
MTCYBP3
GPR79
GTDC1-AS1
RPL29P28
RPL22P23
ZDHHC20P4
OR52U1P
OR5K1
RPL23P7
RPS3AP25
SKA2P1
SMIM26
NDUFA5P1
RANP2
GOT2P7
RPL5P6
LNCPOIR
CABP7-DT
TMPRSS11CP
USP17L13
RAD17P1
LINC00112
RPL27P5
EPB41L1-AS1
PPIAP70
STAG2-AS1
ELN-AS1
BPESC1
TTTY19
IL9RP2
KNOP1P4
PRAMEF6
RPL21P131
GXYLT1P3
AJM1
RPS26P42
RPL18AP7
MHENCR
EMSLR
MTND5P3
LOC105372524
RPS2P14
LOC107985792
LINC02777
LARS2-AS1
FAM131C2P
SLC16A6P1
LINC01450
OR4F14P
BMPR1AP2
RPL13P7
H3P31
TMA16P2
EEF1B2P3
NCKAP5-IT1
HSFY5P
KRT8P52
TGFB2-AS1
RPL37A-DT
DEPDC1P2
RASA3-IT1
MFAP1P1
OSBPL10-AS1
SAPCD2P3
NPM1P13
RPL12P11
RPL3P12
ADIPOR1P1
LOC100421402
CYCSP8
ST3GAL5-AS1
MRPL45P1
OR2AH1P
RPL21P25
CSPG4BP
GCSIR
ZNF886P
SS18L2P1
VDAC1P13
LINC02802
LIF-AS1
KMT5AP2
FAM131B-AS2
OR5H8
LINC00945
RPL36P19
DPYD-IT1
SRD5A1P1
MTCO1P14
CLK2P1
RSU1P2
PRCPP1
KCND3-IT1
LINC01549
TPMTP3
CRB3P1
MRTFA-AS1
RPL23AP35
RPL3P4
LOC100533629
MTCO1P27
LOC124901582
GPR143YP
OFD1P12Y
KIAA1614-AS1
EEF1A1P3
LINC02642
KANTR
LINC01646
TONSL-AS1
ANAPC15P2
HMGN2P11
LINC01412
TIMM9P2
CCT6P4
RPL31P35
LINC02576
USP9YP9
PPP4R2P5
HIVEP2-DT
TSPY17P
C4BPAP2
MRAP-AS1
C10orf126
RPL23AP31
LOC100420423
LOC101927143
HLA-DQB2
PRPS1P2
MTND2P23
NEFLP1
LOC105374328
LINC00385
LINC01431
POLR3KP1
ING2-DT
LINC01780
GOLGA8N
FAM136BP
LINC01656
IDI2-AS1
SLC44A3P1
CFTR-AS1
LDHBP1
LARP1BP3
PHB1P10
LOC101927269
ZNF687-AS1
ACTG1P21
ADH5P2
LINC00665
SPTLC1P4
LINC02257
ATP11A-AS1
LINC00442
RPL12P9
HSPE1P9
BDH2P1
RPL21P108
WTAPP2
NUTM2HP
AP1B1P2
MARK2P9
KIZ-AS1
RPS12P3
MTND3P8
LINC01022
LOC100133252
TRIM51JP
GAPDHP48
MROH4P
RPS17P7
TRIM80P
PLXNB3-AS1
YWHAEP1
PHB2P1
GTF2I-AS1
FAM8A4P
LOC101927687
ATP5MC1P7
ATG4AP1
RHOQP2
ELF2P3
LINC02022
IGKV1D-35
RPL26P11
MTCO3P21
DDX3ILA1
ETF1P1
STEAP1B-AS1
LOC100859919
KIAA1143P2
HSPA12A-AS1
PPP1R26P5
MTND4P22
DEFB130D
LINC03033
BMS1P22
MRPL51P2
RPL23AP50
GAPDHP74
FRG2FP
TIMM9P3
ITGA6-AS1
LINC01162
OR11I1P
FTH1P25
DNAJC19P8
HNRNPDP1
SCAND3P1
FAM207CP
CRYGFP
SLC7A15P
SDCBPP3
SLCO4A1-AS1
NIP7P1
TTTY20
VDAC1P10
TNF
LINC01717
S100A11P6
COL4A2-AS1
DUX4L50
RPS2P32
TXNP1
PRR13P1
PLPPR5-AS1
LINC01189
GSTO3P
FAM136CP
LMLN-AS1
LINC01700
PET117
BRWD1P3
KAT7P1
SNX18P2
TRAPPC2P9
SLC25A6P3
RPL7AP18
LINC00363
PTGES2-AS1
ATP5MFP3
CICP4
LUZP4P1
KATNBL1P2
RPL34P27
LYRM9
SMG7-AS1
LOC100128093
NUCKS1P1
RPL36AP34
TRBV29-1
SEC1P
CTAGE3P
RPL23AP93
LINC02924
HMGN2P35
LOC124901405
DPYD-AS1
GLRX5P2
NDUFB4P10
RPS10P21
PHKA1P1
RPLP0P5
LOC105372738
GPC5-AS2
RPS11P5
RGS5-AS1
IQCA1-AS1
MRPS31P2
LOC101929413
CYCSP10
LINC01166
LOC100132609
LOC100533634
DLGAP4-AS1
HSD17B7P1
RAB9AP1
RERE-AS1
PLCE1-AS2
TRAPPC2P4
RNF14P1
HMGN2P27
HSPE1P6
RPL21P26
MTND6P24
ELOCP4
MRPS16P2
RPL8P5
USP12PY
DDX3P1
LOC105375233
LINC00342
PANK1-AS1
RPL23AP87
PALM2AKAP2-AS1
HCG25
GGCTP2
RPL35AP20
LINC02543
ZNF519P1
IPO7P1
LOC401957
HSPA8P18
LINC00374
SNHG15
KIFAP3-AS1
HMGN2P20
LINC01737
RPS12P18
EIF4EP4
POLHP1
CYP1B1-AS1
LINC00327
MTCO1P51
MTCO1P45
LINC01219
GACAT1
AHCYP4
RPL7P14
LOC127814295
VPS13A-AS1
LOC105371559
CICP26
MIR3936HG
UBTFL11
LINC01725
NALCN-AS1
RPEP4
SLC9A3P1
HDAC1P2
FAM157B
TBC1D3P7
SNHG7
LOC105372710
CHORDC1P5
NPIPA9
CRYZP1
MTCO1P5
LOC124904411
LOC100287498
CASK-AS1
PTPRN2-AS1
MTND5P30
FAM204BP
PHGR1
RPL15P5
LINC01677
LINC01722
DEFB130B
ERVH48-1
EEF1A1P14
ATP13A3-DT
TTLL7-IT1
SAR1AP4
PHEX-AS1
ZFY-AS1
RPSAP59
RPS15AP6
GRM3-AS1
LINC01271
LINC01755
LINC01399
FTH1P6
RPL23AP25
LNCARSR
RAB6D
LINC00892
CCDC144NL-AS1
HOXB-AS3
SUCLA2P2
GLCCI1-DT
SORBS2-AS1
RAB1C
COX7BP4
FAM90A11
LINC00702
UBE2V1P8
VN1R20P
CTAGE7P
LINC01007
LINC00456
ACTBP12
ZNF736P3Y
LINC01794
RPS15AP14
FAM90A3
NPEPPSP2
MTND3P17
RPS27P18
USP17L11
LOC728660
BPIFB5P
SYF2P2
LINC01762
HMGA1P8
LOC100419506
RPS24P6
RPL31P16
RPS12P17
EEF1A1P26
VN1R34P
FMNL1-AS1
OR7E157P
LOC105376070
DPH5-DT
KLF4P1
RPL12P29
RPS24P13
LOC100131939
TMEM256P1
RNF224
DHCR24-DT
MAPRE1P3
WBP1P2
RPS3AP1
LINC00642
GRPEL2P1
LINC01687
MROH3P
PRDM10-DT
ARHGEF4-AS1
MPDU1-AS1
SSBP3P1
LPCAT2BP
CNOT7P1
LOC100506235
HNRNPA1P49
NPIPB7
LINC00472
DEFA9P
LOC105376034
VKORC1P1
PHC2-AS1
UBE2E4P
MTND6P9
LOC100129434
RPL21P134
FABP3P2
RPSAP63
FAM238A
SLC28A3-AS1
CAPZA1P4
HMGB1P31
SNRPEP4
PNPT1P2
AMMECR1LP1
GPX1
LINC01728
RPS26P2
MTCYBP10
MTND3P10
RPL27P11
LOC101928401
RPL7AP61
FAM90A20
TMEM18-DT
RASA4DP
HIGD1AP4
EIF4A1P1
OR4C14P
XXYLT1-AS1
LINC01346
TRGV2
SRSF3P6
OSTN-AS1
RPS6P12
MTCO1P54
HMGA1P5
DSCR10
RPL31P45
PPIAP32
LINC02669
EEF1A1P34
MIPEPP3
USP32P2
PFN1P1
RPS16P3
LOC124904553
RNFT1P2
FAM53B-AS1
RPL36AP14
UBE2FP3
TLR8-AS1
ATP6V1G1P4
ERP29P1
LINC00333
RPS7P9
LINC00028
CHRM3-AS2
RPL30P15
LOC105374974
PDXP-DT
LOC101929297
ZNF90P2
GTF2IP4
ACTR1AP1
MTND4P20
USP9YP34
RPS2P48
AK4P3
NKAPP1
CNIH3-AS2
MTCO3P8
IATPR
TRMT112P8
UICLM
LOC105369306
LINC00841
LINC01719
LINC01648
PRKAR1AP1
TARDBPP1
LINC01046
RPS2P8
LINC01222
OR5H15
RPS25P3
IFITM3P7
LINC01783
KRT18P67
EIF3FP3
PPIAP65
HOTAIRM1
PDE4DIPP3
LINC02596
MTIF2P1
CBLL1P1
AGGF1P2
BTBD18
HMGA1P6
CYP2AB1P
PPP6R2P1
RPL17P11
PDK1P2
PMS2P9
STXBP5-AS1
LINC01077
LOC729532
RPL35AP31
TSNAX-DT
NANOGP11
HAX1P1
ST6GALNAC4P1
KRT18P62
RAD1P2
EEF1A1P6
PPIAP38
LINC01683
EFCAB15P
FHAD1-AS1
RPSAP69
PAXBP1P1
CDHR17P
BETALINC1
TMEM238
SYNJ2-IT1
HNRNPA1P60
OR5B1P
HNRNPLP1
PTPRT-DT
LINC01518
RPL7P35
LINC01638
FAM224A
PHB1P5
RANP8
ZNF529-AS1
LINC00430
HCG21
DEFA10P
LINC00460
MKNK2P1
LINC02524
TEDDM2P
LOC730338
DNM3-IT1
RPL31P47
CHTF8P1
EIF3KP2
CYCSP33
PRYP5
CYCSP44
CYCSP35
MTCYBP8
LSM1P1
B4GALT1-AS1
RPL7AP46
NFU1P2
LOC100287430
LINC00513
KRT8P39
RPS3AP8
OR52E7P
RPL29P9
LOC101928797
LINC00690
HTR3C2P
LOC105372969
EIF4EP1
KRT8P15
ACAA2P1
LINC01884
CYP51A1P2
LINC02640
LINC02609
BTF3P5
MTND2P29
RPL19P6
NCOR1P3
ERI3-IT1
JTBP1
LINC01851
OR6C66P
LINC01392
TWIST2
RPL10P19
LINC00462
GBX2-AS1
DCUN1D2-AS
DDX11L10
HNRNPA1P42
USH2A-AS2
LITATS1
CYP2T1P
PGAM1P11
C4A-AS1
LOC105373352
PANTR1
KRTAP13-5P
GPR158-AS1
LINC02625
ARHGEF7-IT1
OR52T1P
NENFP1
CICP1
CICP7
NEMP2-DT
NDUFA5P4
SPIN4-AS1
CALM2P4
LOC100420325
NDUFS5P3
RPS8P9
PIRT
CENPNP1
RNASEH2B-AS1
ANAPC1P1
FDPSP6
DDX39BP1
HNRNPA1P27
CEACAMP1
FNDC1-AS1
LINC01865
OR6L1P
ZNF622P1
LOC105375342
EBAG9P1
PBX1-AS1
LINC02579
GAS6-AS1
TTTY18
PRR23C
RPL37P13
SLC26A4-AS1
RPL22P11
MTND4P28
EIF4EBP2P1
MTFR2P1
RPS29P29
MYCNOS
GOT2P3
LINC01793
LOC100421870
NRAD1
NCKAP5-AS1
LINC01765
IGHV3OR16-10
H2AZP6
CICP2
RPL27P7
LINC00656
RPL36AP13
CICP27
RRAS2P2
RPL21P36
DSCAM-IT1
ZNF892
LINC03095
RPS15P4
MTCO1P20
CDRT15P12
CAVIN2-AS1
PSMA6P3
CICP5
MED14P1
HNRNPA1P30
ZNF90P3
SAT1-DT
CDC27P1
PGBD3P2
BTG2-DT
PUDPP2
UFL1-AS1
TRIM49D2
TSPY4
LINC01237
AMZ2P3
MOB1AP2
H3P32
IFNA13
LCEP1
ENOX1-AS1
H2BC15
LOC124901604
EPC1-AS2
CCNQP1
MIR4280HG
RPL26P15
EIF4HP1
ETF1P3
GIRGL
EIF3LP2
DPH3P1
RPS19P2
CYCSP48
SELENOTP1
ERCC8-AS1
MAL-AS1
LATS2-AS1
POU6F2-AS2
LINC02599
ADH5P4
SHROOM3-AS1
MGAT2P1
SLC9B1P3
LLPHP3
RPSAP27
DLG5-AS1
TOR1BP1
RPL7P44
MFN1P1
GAPDHP68
NFYCP1
YEATS2-AS1
ERVFC1
MTCO2P17
PAIP1P1
EZR-AS1
PDYN-AS1
RPL17P35
LINC01503
LONRF2P2
LINC01761
GTF2F2P2
RPL10P9
UBE2Q2P10
ZDHHC20P1
POTEB
RPS15AP40
LINC01694
RPSAP13
TLE1-DT
RPS28
MT1XP1
KRTAP5-AS1
CTXN2
RPL21P38
RPL27AP4
RPL12P45
LOC107986822
LINC02650
ASS1P3
RCC2P3
FTLP15
UQCRHL
AHCYP3
BTF3P6
ATP8A2P3
UBE2SP1
MALRD1-AS1
RPS20P10
LINC01360
LINC02574
RPL22P21
FDPSP2
LOC124904580
RPSAP14
LINC01681
DTD1-AS1
GDI2P2
KDM3AP1
LINC01425
SETP5
IGKV3OR2-268
MTATP6P27
GAPDHP22
DDX39B-AS1
PPP1R2P2
RPL5P34
LINC02530
GNG10P1
CHIAP3
LOC105373440
RBPMS2P1
EIF2AK3-DT
TMEM97P1
RPS3AP44
TXNP6
RPL10P12
NUDT9P1
CIAO2AP1
LINC01673
LINC00463
CASKP1
EDDM3CP
TM9SF5P
PRAMEF29P
MTND4P26
TAS2R62P
RPL5P10
PAGE2
GAPDHP53
SPATA17-AS1
MTX2P1
GTF3C2-AS2
CBX3P10
RPL35AP
TPRG1-AS1
RPS2P11
RPS15AP7
LOC105375297
FRMD4A-AS1
RPS15AP11
MTND4P11
KRT19P4
SRP14P2
TPT1P1
COX6A1P1
RPL7P36
TSPY25P
LINC02433
LEFTY3P
IDH1P1
RPL13AP6
METAP2P1
GPM6BP3
TRBV22OR9-2
RHBDF1P1
CSN1S2AP
EEF1GP8
TRIM26
HCCS-DT
AP2B1P1
RPL23AP83
LINC01675
UGT1A13P
COX6CP13
NAP1L4P3
AKAP8P1
LINC01961
ELOBP1
LINC02535
RPEP2
RBPMSLP
PABPC5-AS1
ELOBP4
LINC01039
LINC01868
LINC02645
RNASEH1-DT
LOC105378311
HSPA8P1
MTCYBP1
PIGO-AS1
H2AZ2-DT
LINC01781
C16orf82
AIMP1P1
RPS26P38
ACSL3-AS1
ETV5-AS1
LINC01191
BMI1P1
H3P3
LOC101927914
FHP1
CT66
RBPJP7
CDCA4P4
LIX1L-AS1
TMEM229A
NDUFS5P2
RPL7L1P1
NCLP2
ZFX-AS1
ANAPC1P4
PDE4DIPP7
KCNH1-IT1
MTCO2P8
LOC105373974
CFL1P8
SYNCRIPP1
LOC105376440
DNAJB6P6
RPL7P13
LOC105374780
PTCD2P2
SOD2P1
MAP3K5-AS1
DEPDC1-AS1
LINC01723
TULP3P1
RPS27P19
LOC100421294
RPL36P20
LOC107985380
RPL30P2
COX7BP2
LINC01641
LINC01937
LANCL1-AS1
ZNF879
GAPDHP49
RPS27P4
H2BC12L
BACH1-IT3
PSIP1P1
LINC00229
CLYBL-AS1
SGO1P2
LINC01878
SLC25A18P1
LINC03068
SAPCD2P4
OSTCP5
RPS12P2
ST13P18
LINC01505
RPL9P2
MRPS10P2
ZNF232-AS1
RPL7AP16
BCAS2P2
CYCSP53
RPS4XP11
JAZF1-AS1
ELF2P1
GLUD1P9
ERICH2-DT
RPS26P47
FTH1P27
RPL7AP42
ELK1P1
LINC01914
PPIAP27
PFN1P3
TATDN1P1
RPSAP31
SNX18P7
UBTFL2
OBI1-AS1
HMGB1P48
LINC01426
MED15P7
CTBP2P8
RCC2P1
OR7E162P
LOC124901641
TXNP3
USP27X-DT
LINC03025
PPIAP34
RBMY2XP
ELK2BP
SPRYD7P1
CCDC188
MPV17L2P1
RBMY1A1
RPL5P7
CICP13
ZNF37BP
SLC25A5P4
UBE2WP1
LINC01250
LOC100419824
ANKRD11P1
LINC02983
KBTBD13
KRT18P2
ZNF736
FGF14-AS1
RPL26P23
SLC16A12-AS1
MAGI2-AS3
OR7E130P
COX6CP12
LOC105373220
PINLYP
HDGFL3P1
CLDN34
ZNF101P2
MIR3663HG
LINC02765
ACBD3-AS1
AP1B1P1
MTCO2P18
OR7E46P
RPL27P6
ALDH7A1P4
HNRNPA1P51
RPL34-DT
RHOXF1P1
SP2-AS1
MRPS21P1
ERICH3-AS1
RPL13AP20
FYTTD1P1
LINC01506
SOD1-DT
C5orf58
TLR12P
PPP1R2P1
PTGES3P1
LOC102724357
HRAT17
NDUFB1P2
RPL12P43
PCDH9-AS1
GAPDHP19
CSNK1G2P1
ZNF114P1
CHEK2P5
PTGES3P5
FAM133B
LNCTAM34A
LINC02020
LINC01309
LINC00701
PPIAP90
API5P1
RPL22P7
OR10G8
TPMTP2
HSPA8P20
COX6B1P1
RPL7AP71
BIN2P1
RAD1P1
ZFRP1
H2BP2
LINC01800
RPS21P7
CTSLP8
MTND1P26
SYNE1-AS1
LOC124902534
CCT6P3
LOC100130801
MRPL50P1
FABP5P14
RPL13AP24
GNG5P5
TJAP1P1
KAZN-AS1
MTCO1P58
LOC101928196
CHRM3-AS1
MCIDAS
MAPKAPK5-AS1
OR2AT2P
H2AZP5
C2CD4D-AS1
JRK
SNRK-AS1
RPSAP9
RPL7P11
PUDPP1
LINC00380
NUS1P3
WDR82P1
NECAP1P2
LINC02093
MED14OS
RPS19P6
LOC100128052
OTX2P1
YWHAEP5
LOC107984574
LRRTM4-AS1
OR7E155P
RPL21P73
LINC00440
CHL1-AS1
LINC01934
HMGN2P5
LERFS
ACTL11P
OR6C64P
MTCYBP5
IFT74-AS1
ELF3-AS1
VN2R3P
VDAC2P4
SDCBP2-AS1
NUS1P2
EPCAM-DT
RIPOR3-AS1
CDC20-DT
TFPI2-DT
GPR50-AS1
MTCO1P8
PRDX3P3
VDAC1P3
HMGA1P4
PRUNE1P1
SEC61G-DT
UPF3AP3
LOC105375148
TUBB8P11
SLC26A5-AS1
TMEM212-AS1
RPL23AP51
NPIPB2
ATP5F1AP8
LINC02092
LINC01287
FCRL4P1
HDAC1P1
LOC100533679
MTND4LP16
RPS25P10
FAM170B-AS1
KRT18P15
GAS5
RPL17P18
EIF5AP4
USP9YP26
HLA-B
LOC128966594
RPS2P53
RPL15P16
LINC02676
FOXP4-AS1
LINC02817
LINC02621
MGAT4FP
E2F6P1
ELL2P3
LINC01496
LINC01052
WASH4P
GULOP
SLC25A25-AS1
LINC00412
FREY1
LINC02529
BNC2-AS1
LOC100420083
LINC01103
TPT1P9
EEF1GP5
LINC00458
HSPA8P3
NUTF2P4
LOC100420089
RFTN1P1
RPS3AP6
PCMTD1P3
MORF4
FAM197Y2
FAM151AP1
RPL26P29
LOC101926907
SVIL2P
H2AC5P
ECI2-DT
MRPS33P4
XRCC6P2
IQCM
IFNA17
FAM197Y9
NXT1-AS1
PHB1P13
LOC100419684
PPIAP78
RPS26P30
LINC01239
LOC100422627
MTCO2P16
CDC42P2
RPL23AP42
NDUFA5P3
LINC00676
SLIT1-AS1
HNRNPUL2-BSCL2
LOC100505782
ATP5F1AP1
LINC02632
ADH5P5
LINC02925
HSPE1P1
LINC00163
PIGFP2
EIF3EP1
MIR155HG
GRK3-AS1
MTND5P26
OFD1P15Y
KPNB1P1
HNRNPDLP2
OR52X1P
OR7E62P
CHEK2P3
SOX9-AS1
APOC2
IL6RP1
TEX21P
SNHG20
LINC01827
TSEN15P3
ATP5PDP4
HMGN1P18
LINC01659
MARK2P15
CDC42P1
MTND5P29
MTND2P18
GRID1-AS1
LINC02623
GTF3C2-AS1
SDHCP3
LINC01524
RAB17-DT
RBMY2OP
LINC02674
LINC02539
FABP5P13
LINC00700
FABP5P7
SHISA8
AARSD1P1
FTH1P2
RPL7AP20
RPL7AP47
FMO10P
RPL18P4
LINC01849
CUBNP2
RPS3AP28
ACTG1P25
LINC02966
SNRPCP19
EIF4A1P2
RPS15AP8
LOC105374468
JAKMIP3-AS1
JCADP1
COX20P2
REREP2Y
GEMIN2P1
SEMA3F-AS1
RPL17P48
LINC01494
DPP10-AS1
PRADX
HMGN1P30
MNX1-AS2
BMP7-AS1
DAAM2-AS1
C19orf81
DNAJC9P1
MTND6P12
MTCO3P1
SMARCAL1-AS1
TECRP1
PPIAP3
RPL7P8
LINC00940
MLIP-AS1
LINC01777
LOC100133029
LOC101929148
VDAC1P4
UBE2V1P7
BCRP5
SLC25A5P2
RPL24P2
LOC102723413
LOC100132857
ARNILA
GAPDHP52
LOC124907725
ZRANB2-AS1
MTND5P23
SUMO1P3
CHCHD2P6
FNDC1-IT1
RPL10AP4
RPL7L1P3
LOC107985535
ID2-AS1
GPCPD1P1
LINC00330
ANKRD65
SETP9
ADI1P1
BRD3OS
IFNA12P
ZSCAN31
RPS17P10
HSPE1P27
CHCHD2P8
FAM237A
BSN-AS1
LOC101927020
DSCAM-AS1
KRT8P17
LOC105374308
FABP7P2
TP73-AS2
RPL35AP22
HSP90AB6P
LOC100130548
LINC03017
COX6CP17
LINC02532
LOC400748
RPSAP16
RCBTB2P1
TMEM30CP
LINC02939
LINC02248
C12orf75
RPL7AP81
CDK5P1
LINC01440
SMIM1
LINC01366
HGH1
RPL39P3
RPL26P37
LINC00601
SRP14P3
MICOS10-DT
NUCB1-AS1
PPP1R3E
ZNF33CP
CYP2C58P
LINC01702
LINC01525
TBC1D3P3
LOC613206
TATDN2P3
TUBBP6
RPL7AP13
TMSB10P2
OR6E1P
FAM83C-AS1
DNAJC17P1
LINC00383
RPL31P17
RPL27P2
VN1R38P
MRPS18BP2
IGKV1OR2-1
SUMO2P1
ACTRT1P1
LOC107985101
DANT2
TMEM184B-AS1
OR13C1P
LOC100421465
EEF1A1P50
TMEM185AP1
FKBP4P7
ITGA9-AS1
NDUFB4P6
KDM5C-IT1
RPL5P28
RPL22P17
KDM4E
LINC02331
RAMACL
LOC100420320
KRT18P16
ZNF652P1
MCF2L-AS1
LOC105376350
DYNLL1P3
SNORD62A
BRD7P6
HLA-W
LOC124907998
RPL7AP25
LINC01634
FAUP1
HNRNPK-AS1
MRPL53P1
SKAP1-AS2
HLA-Z
LINC01281
GAPDHP34
GXYLT1P6
KRTAP19-10P
HM13-IT1
LINC00957
RPL23AP69
DUSP8P5
MTND4LP13
TGFBRAP1-AS1
COTL1P2
SRSF3P5
RPL31P62
RPL12P25
RPSAP76
PVRIG2P
B3GALT1-AS1
DUSP5P2
GEMIN2P2
LINC01665
TRNT1P2
SGCEP1
RPS29P16
LINC01621
SCMH1-DT
ABR-AS1
SNRPGP10
LINC01055
SAPCD2P2
RPL36AP15
DNM1P51
ACO2P2
SSR4P1
RPEL1
RPS2P34
MRPS10P1
RPL7P31
MTND4P31
LINC02154
SPAAR
EPN2-AS1
LOC652549
CYMP-AS1
SNORA71B
DRG1P1
KRT18P63
RPSAP24
TIPINP1
LOC112268431
RPL29P30
KATNBL1P3
SUMO2P10
RPS7P13
RPS15AP23
ZSWIM5P1
MTATP6P17
RNF186-AS1
DPY19L2P4
LINC01278
ESRRAP2
RPS2P15
PSMB3P2
LINC02791
TRAPPC13P1
LURAP1L-AS1
COX7CP2
SMIM27
HAUS6P3
IQCF5-AS1
RPS26P31
TAB3P1
RPL10AP5
MRPL50P4
EIF4A1P7
LINC01664
RAB9AP4
LOC105373496
UBE2R2-AS1
RPL21P135
GYG2-AS1
ACO2P1
ANAPC1P6
JARID2-AS1
DBF4P1
LINC01221
LINC01967
LINC02923
SNX19P2
CNN3-DT
CASP4LP
RPS2P7
TAB3-AS2
L3MBTL2-AS1
LLPHP2
LINC01815
MTCO1P23
FTLP1
HIPK1-AS1
AGAP1-IT1
TMEM11-DT
MSC-AS1
LINC00402
FECHP1
TRDN-AS1
LOC124901499
MTND1P33
RPS11P1
DOCK7-DT
NDUFB11P1
HEBP2P1
EIF1P2
ANKRD26P2
RPL6P27
SRSF6P2
SUMO1P4
GUSBP17
NOP56P1
ZNF747-DT
NFAM1
LINC00533
SNX18P14
RPS15AP37
LOC442292
LINC01871
RPL38P5
RPL24P5
GAPDHP65
GNAS-AS1
RBMS3-AS1
GAPDHP23
LINC01102
RRM2P4
BARX1-DT
POU5F1P3
RPS15P2
AK4P6
NKX1-1
NSRP1P1
ST13P2
FAM21EP
RPL36AP33
LINC00494
OR7E110P
KRT18P66
SNRPFP4
LINC02922
RNF148
NUS1P1
MTND6P14
LOC100419447
ELOAP1
LINC00484
PTP4A1P5
LINC01647
RPL10P5
LINC02651
MTND1P2
MTFR2P2
MXRA5Y
G3BP1P1
EPM2A-DT
LOC100419512
H3P6
RPL36P18
LOC102723678
LINC00345
MIR670HG
SAPCD1-AS1
CHN2-AS1
RPL21P40
RPS2P13
LDHAP2
NPM1P26
OR5AN2P
PPIAP20
LINC00993
SNTG2-AS1
CUBNP3
HIGD2AP2
PA2G4P2
CXorf51B
CYCSP52
PCBP2P1
EOLA2-DT
DICER1-AS1
CDCA7P2
TRIM67-AS1
ANKRD34C
LOC100128334
KRT18P46
DPP10-AS2
MFRP
GABPAP
PSMD14-DT
LINC03050
LOC101927896
LINC02250
HMGN1P36
RPL7AP72
PHACTR2-AS1
LINC02784
CTBP2P2
SEPTIN14P12
KIAA0040
ARHGAP42P3
MSH2-OT1
SNRPGP5
BRD7P5
LINC00607
RPL7AP70
DPYD-AS2
LOC402329
LOC105373346
LINC02569
HNRNPA1P29
ZNRF3-IT1
RPL35AP8
PEF1-AS1
MTND3P21
HCFC1-AS1
SOCS5P3
MYL6P2
ADAM21P1
PRELID1P3
RPS24P4
VN1R17P
IFITM4P
OLMALINC
LINC00837
TUBB8P9
RPL36AP26
TBCAP2
SRGAP3-AS4
BHLHE40-AS1
CNN2P3
LOC101928389
KIF3AP1
HSP90AB7P
LDHAP7
RMDN2-AS1
HS6ST2-AS1
OR7E145P
CTBP2P1
B3GALT4
HSPA8P6
GSN-AS1
GAPDHP31
RPS26P12
ARHGEF7-AS2
FEM1AP4
FAR1P1
LOC101927661
LINC02799
LINC02940
TSPEAR-AS1
PKMP2
TM4SF19-AS1
LINC01564
CCSER2P1
CPB2-AS1
RBMS3-AS3
LOC100422287
RHOA-IT1
APOA1-AS
MACROD2-AS1
MRPS18CP7
MTCO2P11
ASH1L-AS1
THRAP3P3
RPL13P14
ZNRF2P3
NEXN-AS1
TPT1P14
HSPE1P12
LINC01553
RPL21P30
MTND1P21
LCE6A
TMEM212-IT1
ZNF815P
H2BW3P
EGOT
LOC100419685
TTC28-AS1
CICP20
COX7CP1
UBOX5-AS1
PNMA6A
RPL7AP53
MCCD1P1
FXYD6P2
COX5BP3
FBXL12P1
CHEK2P4
VN2R19P
LOC100130620
LOC124906209
LOC105371574
GPC5-AS1
MORC2-AS1
RPL23AP20
GRAMD4P2
UBE2V1P6
LINC01936
RPL9P12
MTCO1P46
HIGD1AP12
LINC02941
TMX1P1
ASMTL-AS1
COP1-DT
PRRX2-AS1
PATE3
EYA2-AS1
OR5H14
NSA2P1
LINC00445
LINC02889
CHIAP1
COX6CP18
LOC100129947
FABP5P2
RPL13AP12
SSBL5P
LINC01920
MYCBP2-AS1
LINC01643
LINC01067
SYN3-AS1
GAPDHP14
RPL17P36
HSPB1P1
GSTM5P1
LOC101928335
NT5ELP
SRSF2P1
SLC6A14P1
LINC01447
SKP1P4
YAP1P2
ELFN1-AS1
OR13E1P
ACTG1P4
HMGN2P28
COX10-DT
LDHAP3
LINC02243
LOC124905716
RAC1P7
ZBTB22
PRELID3BP10
LOC112268411
SCN1A-AS1
LOC124904585
LOC105373525
OR2AM1P
RPL6P1
LOC100130881
LINC03070
HAUS6P2
CEACAMP11
HMGN2P23
USP17L4
PTCSC2
MED13P1
RPL17P52
LINC01069
ADORA2BP1
CD101-AS1
DUX4L26
TMEM147-AS1
RPL23AP37
MRPS36P1
UBE2E3-DT
ZPLD2P
CHCHD4P3
RFC3P1
LOC100419562
PRADC1P1
GAPDHP57
RPL12P26
LINC01246
SSU72P6
LINC00353
PRAMEF35P
ENOPH1P1
TCEA1P4
GJA6P
PRKX-AS1
RPL18AP15
RPS15AP25
LINC01953
MRM3P2
PPP1R9A-AS1
SMARCA2-AS1
KDM4A-AS1
GRM7-AS1
LINC01376
LOC100533669
C10orf71-AS1
MTCO1P7
LINC03063
PPP1R11P1
C1DP2
VEZF1P1
MTCYBP24
RPS14P10
GPC5-IT1
DDX5P1
MYO16-AS1
RPL6P29
SLC35F3-AS1
TMEM258P1
SLC25A3P1
MTND4P14
DIAPH2-AS1
EI24P2
TIMM8BP1
PPIAP64
RPL26P30
LNC-RHL1
LINC01361
SCUBE1-AS2
NDP-AS1
NIPA2P5
PEBP1P3
CLEC2L
NDUFB9P2
NPM1P8
ZBED5
GACAT3
EEF1GP7
GUSBP5
EEF1A1P23
MTND4LP12
MRGPRG-AS1
LOC124900609
SLC12A9-AS1
LINC01241
EEF1E1P1
TLX1NB
RPL34P34
VN1R53P
OR7E109P
RPS28P2
LINC02888
LOC100418888
SLFN14
BMP6P1
SNX9-AS1
RPL32P5
RPL5P9
TRHDE-AS1
PPIAL4G
CDYL-AS1
FMR1-IT1
POM121L13P
GRM8-AS1
EI24P4
SCAT8
PSMC1P10
SUCLG2P2
LINC00437
EI24P1
OR51B8P
RRAS2P1
GAGE12F
EIF3MP1
LOC153910
CT47A1
LINC02653
POU5F1P5
MYO1D-DT
ZNF736P4Y
VENTXP7
KRTAP10-13P
CCDC200
LINC00479
ITCH-AS1
LOC100289479
LINC03099
RPS15AP22
SLC35G4
DDX11L2
TAS2R39
KRTAP21-4P
SLC4A1APP2
LOC105376314
VLDLR-AS1
UBQLN1P1
HMGB1P18
NRADDP
NDUFAF4P3
LOC107985643
CTSLP1
CHCHD3P1
LINC01134
TSPY10
RPL31P64
CCDST
KRT8P29
MFF-DT
TSPY12P
LINC02850
LINC02151
FAM157A
RPS27P8
COPRSP1
ANKRD54P1
UBE2L5
LINC00608
CT47B1
ATG10-IT1
DENRP1
HNRNPA1P22
SNX2P2
LOC101928748
LINC00427
RCAN2-DT
KCNMA1-AS1
EEF1A1P44
LINC02920
KRT43P
GCNT1P1
TRIM26BP
RPS24P1
PKMP1
LINC02195
MTND2P40
RRM2P2
LINC01945
LOC100288233
RPL34P10
EIF2S2P3
LOC124901612
LOC105376429
GPS2P1
LINC01744
LINC00896
CD24P1
SIX3-AS1
TRPC6P8
ATP13A5-AS1
RPL21P133
LINC01231
RPL29P1
LOC101928201
ZNF248-AS1
KLF2P4
LINC01424
GPC6-AS1
NPAP1P4
NPM1P40
BTBD3-AS1
ARF4P2
LINC03129
KPNA2P1
LINC01695
RPS12P4
H3P36
RC3H1-IT1
ZNF863P
HNRNPA1P54
VN2R9P
MED28P7
LOC102723971
EN2-DT
MYCL-AS1
RNF217-AS1
RPS27AP7
RPL13AP5
ASNSP3
BCL2L1-AS1
IFITM3P1
YWHAQP5
HNRNPA3P5
TCF3P1
HNRNPA1P73
RAD23BP1
LOC124906598
LOC100631242
SNRPGP14
RPL36P13
STARD13-AS
PRPF38AP2
MTATP6P4
UST-AS2
S100A11P2
RPS27AP14
MED15P5
CRLF3P1
RANP1
LYPLA2P3
EEF1DP8
EIF4A1P6
ZNF853
SOCS5P1
LINC02556
BAK1P2
CHFR-DT
PITPNA-AS1
XKRYP3
MTND5P17
LINC02540
UBA5P1
IFNA4
LAMTOR5P1
LINC02810
DLX2-DT
LINC01923
SLC6A14P3
LOC107985213
FRGCA
POTEH-AS1
RPL27AP3
LHX2-AS1
KRT18P5
PRKG1-AS1
LOC441887
MTX1LP
SETD4-AS1
LINC00347
RPL23AP24
PSMC3P1
DSTNP5
MAP3K2-DT
HMGA1P1
BZW1P1
MTCO2P21
NDUFA4P2
MTCO1P10
HNRNPA1P47
EIF1AXP1
ARHGEF38
LINC01010
LOC100422376
MYB-AS1
CNOT4P1
SDK1-AS1
DAPK1-IT1
SMAD9-IT1
RBMY2QP
OVAAL
LINC01741
RPL27P9
RPL21P137
RPL31P63
UQCRC2P1
GAGE12B
CLIC4P1
YRDCP2
LINC01282
RPL9P19
LINC01186
MKLN1-AS
LOC101929372
DNAJC9-AS1
MTUS2-AS2
CTAGE9
RPL19P16
TRMT112P4
COX7A2P2
RPL17P16
LINC02659
LOC100419806
RPL21P23
INTS6-AS1
LINC01829
ZNF593OS
RPS15AP27
SDR42E1P5
TSPY15P
LINC00299
OR2AI1P
BCRP8
CNTNAP2-AS1
SPA17P1
LINC02626
RPL24P8
SDAD1P4
RPS3AP12
RPL7AP15
SNX25P1
ELOA-AS1
GAPDHP2
BTF3P8
ANKRD20A7P
LOC102724446
ARL5AP2
LINC01563
NMBR-AS1
BCYRN1
RAB28P2
LINC00529
DMD-AS3
RPL23AP5
CBR3-AS1
YME1L1P1
CBY1P1
LINC00421
LOC101929532
RPL24P6
LOC124904522
RPL23AP95
LINC01474
SSBL2P
OR2R1P
LOC100271832
RAP1BP1
NIFK-AS1
RPL39P29
BET1-AS1
RPS20P24
RPL23AP23
TENT5C-DT
ZKSCAN7-AS1
LINC00106
PPIAP36
DDX11L5
TMSB4XP1
MTATP6P26
RPS26P57
LINC01554
RPS15P1
RPS20P5
ASS1P7
LINC03028
TIMM9P1
MIR600HG
RPS5P4
LINC02827
OR2P1P
CR1-AS1
RPS13P3
LINC01852
CLCA4-AS1
DNAJA1P2
PHKG1P3
LINC01378
LINC02851
RPL35AP37
SDHDP4
CEACAMP8
LOC102723878
PTGES3P4
BAALC-AS2
LOC391711
MIX23P2
HNRNPA1P70
LINC01774
ZDHHC20-IT1
NF1P8
SULT1D1P
LINC01141
OR52N3P
GGT8P
FABP5P1
GAPDHP51
LINC02815
RPL6P20
ANKRD44-IT1
LOC100967223
CIMIP7
OR10G9
BLOC1S2P1
NDUFA5P8
CTDSPL2P1
EDRF1-AS1
RPL12P12
GAPDHP21
YBX1P9
PTMAP6
WASF3-AS1
RPL36AP11
ZNRF2P1
HIGD1AP15
KRT18P52
LAPTM4BP1
GLIS3-AS1
LINC01812
LRRFIP2P1
LOC100129456
PRPF31-AS1
USP9YP3
RPL21P33
PARD6BP1
RPSAP7
CASP3P1
ZEB1-AS1
NDUFA6-DT
USP17L8
RPS28P4
RPL27P8
MICG
TTTY12
RPL34P1
FUCA1P1
PRMT5-AS1
MTCO1P48
LINC02087
MMEL1-AS1
EIF3IP1
NANOGP4
LOC105375166
LINC02942
RPL38P2
EHMT2-AS1
COX5BP6
RPL7AP48
PCNPP4
MKRN8P
LINC01065
GYG1P2
LOC101927164
FABP5P15
RPL36AP5
RPL21P111
TAAR9
LOC100421775
CYP2F2P
LINC01056
PIEZO1P2
MTND2P11
HAND2-AS1
LINC02652
MTCYBP34
MRPS6P2
LOC107985453
DDX10P1
C4orf51
HUNK-AS1
RPS26P41
HSPE1P16
DNAJC19P1
HIGD1AP2
ZNF503-AS2
MCFD2P1
CNTFR-AS1
RPS20P9
SLC25A15P2
LINC01792
RPL12P27
RPS7P15
B3GNT9
NME1P1
LOC100996696
H3P7
LINC01797
CYP46A4P
PRKAR1B-AS1
KRTAP9-10P
VN1R66P
RPS8P5
NR2F1-AS1
CDKN2AIPNL
SNAI1P1
DLGAP5P1
ZBTB40-IT1
BNIP3P43
RPL7P34
IMPDH1P4
RBM17P3
LOC101928495
LOC100130121
SETP4
RPL23AP22
RPS9P2
PPEF1-AS1
LINC01968
SULT1C5P
OR13K1P
RPS3AP39
KRTAP2-5P
ZNF295-AS1
TMEM26-AS1
BMS1P10
BTF3P15
CREB3L2-AS1
MBD3L5
LINC00987
LOC100130331
MMADHCP1
TRBV30
PGAM3P
MTND2P8
ZNF133-AS1
PPIAP67
MAPK6P3
FTH1P11
LINC01810
LINC01519
RBMY2TP
OR51R1P
RSL24D1P8
GTF3AP1
ANO7L1
RLIMP2
H3P2
CATIP-AS2
LINC00851
HNRNPA1P2
CARD11-AS1
CKMT1B
LINC01343
LINC01732
EIF4BP9
SMG1P1
TTN-AS1
MTCO1P19
HIGD1AP8
HSPE1P22
SRRM1P3
LINC03011
LOC105378066
RPL12P39
LOC105374461
RPL7L1P10
MTRES1P2
RAI1-AS1
RNF223
XIAP-AS1
ELAVL4-AS1
FTCD-AS1
LINC01502
SYP-AS1
LOC791091
LOC105374943
RPL28P6
CDC42P6
ITPK1P1
PATE4
OR52S1P
FAM88E
CHCHD4P2
TUSC8
CAMTA1-AS3
LINC03062
BRWD1-IT1
LOC112267897
CBX1P3
HOXD-AS2
NT5DC1P1
RPL21P121
CNN2P11
OR4A47
HLA-DPA3
PITRM1-AS1
LINC01304
CAMTA1-IT1
NDUFA9P1
ART2BP
RPL27AP2
NRXN2-AS1
PRSS56
MGC27382
NRBF2P3
XRCC6P1
LINC01522
FOXD2-AS1
RPSAP2
ZIK1P1
ASH2LP2
LOC105376892
RPS7P12
RPSAP11
SMNP
LINC02790
CAMTA1-DT
ASS1P12
CECR7
ZNF737
RGL2
HNRNPA1P57
OR13D2P
RHEBP3
CDC27P2
TAAR4P
RPL23AP71
CDK2AP2P2
MEIOSIN
ID2B
TUBB4BP3
LINC01661
LRRC52-AS1
USP9YP35
ADGB-DT
TUBB8P10
DCLRE1CP1
LOC102723446
ATP5PFP2
RPL7P53
LINC01637
LOC105373876
RPS27AP8
LINC01684
VN1R48P
C10orf143
RPS27AP17
LINC01409
OR2L9P
LINC02919
WAKMAR2
MMACHCP1
PKN2-AS1
RPSAP15
LOC128966744
UNC5B-AS1
PTP4A1P7
SHISA9
CELSR1P1
LINC02971
OR7E24
NONOP2
LINC00857
TEX51
UQCR10P1
RPL36AP36
HLA-DQA2
MTCO3P17
XKRYP6
RPS6P3
RPL21P74
KCND3-AS1
YWHABP1
CDY7P
LINC01497
LINC02836
TUBAP1
LINC02862
LOC100421386
LINC01856
PYY2
LINC01888
LINC01514
GCSHP3
RPL34P8
RAC1P4
HMGN1P32
LINC03089
IGKV1OR10-1
RPL17P24
TIAM1-AS1
LINC01275
PDE7B-AS1
DYRK3-AS1
LINC02943
OR4C50P
FAM138A
BTBD7P2
OR3B1P
GCNT1P5
OR9A1P
ELOCP18
NICN2P
OXCT2P1
LOC101927847
MTCO2P19
UQCRHP2
NIFKP9
PARK7P2
S100A11P1
ANKRD26P3
FRY-AS1
LINC02245
RPL28P2
HMGB3P5
LINC01610
TMEM229BP1
HLCS-IT1
KIFC1
OR11Q1P
C2orf74
PERPP1
NTM-AS2
RNASEH2CP1
TNIP2P1
SOCS2P1
DNAJC19P7
LINC00316
GRM7-AS2
LINC01115
RPS15AP38
GAGE12C
KRR1P1
GSTA7P
TEX36-AS1
RPL30P4
VDAC1P11
PRKCIP1
RPSAP35
SCIRT
LINC00686
IFNWP2
IRGM
PRAMEF33
ATP5PFP1
TRBV3-1
MSL3P3
TRIM51EP
LOC101928596
SPIN2P1
EEF1A1P28
MTCO3P11
P4HA2-AS1
LOC107987329
NUDT5P1
LOC105373390
MTND1P29
CAMTA1-AS2
RPS27P17
RPS5P8
RNGTTP1
CT75
DCTN1-AS1
RNF216-IT1
NPAP1P3
HEY2-AS1
FBP2P1
RPL22P8
ZNF101P1
EIF3JP3
UQCRBP1
RPS27P9
KCNH7-AS1
LINC01143
NCKAP1P1
SLC20A1-DT
EEF1A1P30
BANF1P3
LOC105378464
AMY1A
FAM200B
GGTA2P
LINC01370
SPATA31D2P
LINC02631
LOC101927609
RPL14P4
DDR1-DT
ADAMTSL4-AS2
PLLPP1
RPS2P10
RPS20P12
GFOD1-AS1
LINC02877
GLYR1P1
LINC01318
RPL18AP16
MACORIS
CICP11
AMD1P2
FAM197Y6
PIRAT1
HNRNPA1P39
FAUP2
LINC02984
CAV2-DT
RPL21P109
RPS3AP29
CDK6-AS1
ST13P7
RPL23AP33
RPS15AP29
PA2G4P1
ETS2P1
PHKA2-AS1
FAM21FP
SMU1P1
NFYAP1
GOLGA6L24
NFIA-AS1
LINC00674
EEF1A1P31
SLC6A14P2
LOC100506271
IRS4-AS1
LINC00322
LOC102724434
POU5F1P4
DLGAP5P2
AKR1B1P4
LINC01473
LINC00398
LINC01885
PPIAP13
DGUOK-AS1
NALT1
RPL23AP32
RPL29P31
UBE2V1P16
KLF7-IT1
MATR3P3
MUPP
MTCO1P18
SRP68P3
FTLP19
SIRPG-AS1
RPL37P12
PARP4P1
LRRC7-AS1
LINC02570
RPL21P112
NFIA-AS2
RPL31P3
RPL31P14
CLIC4P3
LINC02702
IDI1P1
KCNQ1DN
PRKCQ-AS1
LINC00649
MTATP6P20
LOC102724768
LOC101929609
PPIL1P1
RPL7AP73
RPS13P5
TRIAP1P1
RPL36AP10
PRXL2CP1
RAD52P1
TMEM161BP1
TUBG1P
MTCO1P12
RFX5-AS1
EIF4HP2
KCNMB2-AS1
DNAJB12P1
LINC02773
CDC42P7
PTENP1
CELF2-AS2
OR2I1
LINC01679
CNTN4-AS1
RPL35P1
LINC01808
RCC2P2
ACTG1P19
PSME2P1
SNRPCP1
NPAP1P6
RPL10P4
LNCATV
COX6CP10
LOC105374769
RPL23P3
SPTBN1-AS2
HTR3E-AS1
ODAD2P1
LMX1A-AS1
DDX39BP2
ZDHHC4P1
TMEM38BP1
RALBP1P2
S100A11P5
OOSP1P1
ATP6V0E1P3
SALL4P2
TMEM230P2
MVP-DT
MTND5P22
ART2P
RPL36AP24
ZEB2-AS1
CAMSAP1-DT
HSPE1P21
SPATA3-AS1
LINC01685
LRRC57P1
XKRYP1
RPLP0P7
CDC26P1
RBMY2HP
TSPY9
RPSAP32
MRPL48P1
NMNAT1P3
LINC01352
LOC100506224
NUDCP2
LRRC37A2
PPP1R26P1
FMO8P
OFD1P7Y
LOC100421336
CEACAMP6
LINC02037
ABCA17P
LINC01625
RPL9P7
GOLGA2P5
LOC124904403
RNF14P3
RPS13P4
LINC01410
RAD21P1
SLC25A24P2
LINC01589
LINC00426
MID1IP1-AS1
SLC9A3P2
LINC02854
GOLM2P1
MAP3K20-AS1
USP9YP10
ARPC3P2
BRWD1-AS1
LOC105376805
TRPC6P4
TUBAP8
RPS15AP31
MLLT10P1
OR7E140P
USP9YP4
LINC02863
OR7E117P
TNFRSF14-AS1
IFITM3P5
LINC01053
RPS2P35
RPL39P6
MAGEB17-AS1
RPL21P34
AHCYP2
RPS27P5
CD81-AS1
TEX26-AS2
SPRING1P2
ENOX1-AS2
HMGB1P15
CLUHP1
HADHBP1
PHACTR3-AS1
PAXBP1-AS1
LRIG2-DT
UBE2V2P3
MGAT2P2
LOC105374768
MPC1L
LOC124907878
ETDA
POLR2LP1
LINC02096
TARDBPP2
LINC01877
MKRN4P
CRIP1P2
TMEM250
OR7E7P
LINC00391
TSPY11P
MTCYBP14
CCR12P
LINC02778
OR2W3
GABARAPL3
MYO5BP2
RDXP3
HMGN2P17
ST6GAL2-IT1
NSA2P7
MTND5P20
PHF5AP5
NTM-IT
RPL21P88
LINC00317
CENPPP1
PAGE2B
IFNWP19
HOMER2P2
LINC02944
ALG1L6P
TBC1D3P1
LINC01448
MRPL50P2
SLC35E1P1
EXO5-DT
MTND3P23
ERRFI1-DT
LOC124906145
LOC124901861
SNORD121B
SNORD13E
SNORD11
RN7SKP198
LOC124901197
SNORD126
SNORA13
RNU7-140P
LOC124902079
RNU7-180P
RNA5SP103
RNU7-48P
LOC124902827
LOC124900469
RNA5SP233
RNA5SP311
LOC124906189
RNU6-437P
SNORD42B
RNU6-893P
RNU7-169P
RNU6-498P
RNU6-1208P
LOC124905269
SNORD13P1
MIR1270
RNU6-599P
SNORD105B
RNU1-88P
RNU6ATAC28P
LOC124904380
SNORD4A
LOC124901527
SNORD4B
RNU6-300P
SNORD97
RNA5SP489
LOC124903784
SNORD42A
SNORD54
LOC124904732
RNU6-1037P
LOC124900383
MIR1976
RNY4P25
RNU7-194P
LOC124902825
SCARNA7
SCARNA18B
LINC02006
LOC124905270
RNU7-80P
SNORD124
SCARNA12
LOC124904116
LOC124900371
RNVU1-2
RNU7-45P
LOC124901856
RNU1-131P
SCARNA18
LINC02031
U8
RN7SKP210
SNORD121A
RNU1-80P
LOC124902081
LOC124906347
LOC124901827
RNA5SP484
RNU7-196P
SNORD10
LOC124900457
SNORD65B
RNU6-953P
SNORD2
RNU7-19P
SNORA47
RNA5SP351
LOC124900271
SCARNA10
LOC124900188
RNU7-95P
LOC124900504
SNORD108
RNA5SP246
RNU1-98P
RNU6-956P
SNORD13D
SNORD13
LOC124906146
SNORD127
MIR500B
LOC124902828
LOC124905271
LOC124905594
LOC124906348
RNU7-73P
MIR1972-2
RNU7-119P
RNU2-11P
SNORD125
SNORD13P3
LOC124904117
LOC124904795
SNORA59A
RNU7-195P
RNA5SP310
LOC124900501
SNORA84
RNA5SP269
RNU1-123P
SNORD5
RPL5P22
RPL21P6
RPL22P20
RPL21P106
RN7SL499P
LINC02023
GAPDHP39
RPS26P55
RN7SL563P
RPL6P7
NCK1-DT
RPL27P12
RPS20P22
FHL1P1
RN7SL442P
RPL34P31
RN7SL546P
TTTY23
MRPS17P3
RN7SL578P
MEMO1P3
RPS10P26
RN7SL589P
RN7SL757P
RPS4XP23
MSL3P2
RPL35AP35
RPL23AP1
RPL31P41
RBM43P1
TXNDC5
LINC03051
RPSAP4
RPL21P10
DBTP1
RPS29P2
CASTOR1
BRD7P7
RPS2P47
OR9P1P
DNM1P48
RNF103
RBM14
MORC1-AS1
RPL19P13
RN7SL11P
RPL35AP17
RN7SL854P
RPS29P26
ATP6V1B1-AS1
RPS26P9
RN7SL658P
LLPH-DT
RPS6P9
HNRNPA1P26
CCDC137P2
NPM1P29
RPS17P15
RPS26P49
RN7SL477P
RPL21P105
ZNF775-AS1
ALKBH6
VPS51P4
ASB14
PCDHA13
RN7SL87P
RPS20P17
RN7SL414P
RPL13AP21
RN7SL342P
CYP4F62P
TMED10P2
RPL21P71
RPS27P23
RN7SL535P
OR8F1P
GM2AP2
VPS51P6
KCNMB3P1
RN7SL752P
RPS26P48
RFKP2
LINC02008
PABPC1P10
ST3GAL6-AS1
SIDT1-AS1
LINC02047
PTPN11P1
RN7SL691P
RPL21P15
RN7SL552P
RN7SL569P
RPL21P97
RN7SL221P
RPL7P38
KLHL41
RPS3AP41
LOC105374042
RPS15AP16
RPS4XP18
RN7SL333P
MARK2P8
RN7SL583P
PLCH1-AS1
RPL9P5
POM121L7P
LINC01210
FLYWCH1P1
CADM2-AS1
CASTOR3P
MYLK-AS2
RPL32P34
RPL30P5
RPS23P7
RPS14P8
RPL21P45
GOLGA2P2Y
HMGN1P20
RN7SL399P
RN7SL822P
RN7SL843P
HOXB-AS2
RN7SL12P
RN7SL841P
UPK3BL3P
PPP2R5CP
RPL37P2
RN7SL479P
LHFPL3-AS2
SETP11
IGKV2D-30
LOC105377198
COX6CP14
RN7SL388P
RN7SL325P
MTND1P16
LINC00879
OR1J4
RN7SL79P
RPL35AP16
STPG4
RN7SL573P
RUVBL1-AS1
HMGN1P7
RPS13P6
RPL32P27
PRR20G
RN7SL241P
RPSAP41
RPL12P20
MTND4LP3
TFAP2E-AS1
RN7SL62P
PLS1-AS1
MEIKIN
MTND1P3
MYADML
GUSBP4
PSMD6-AS2
RPL9P31
RPL34P30
NME1
PDZRN3-AS1
RN7SL193P
RPL7AP67
PTGER4P3
RPL34P28
RPL17P46
RN7SL668P
RPSAP38
TNFSF12
HNRNPA3P8
RPL37P20
RN7SL507P
RN7SL568P
CDRT4
HSPA5-DT
CRADDP1
RN7SL692P
APOBEC3G
IMP3P2
RN7SL688P
RN7SL825P
TLR9
CEACAMP3
RN7SL672P
RN7SL63P
RN7SL790P
RN7SL795P
RPL21P118
LOC102723364
TTC14-DT
WBP1
RPLP0P11
RPL27AP9
MRPS17
CDRT15P5
RN7SL653P
RPL21P39
ITIH4-AS1
RPS24P9
PSMG3P2
RN7SL255P
PRAMEF11
IGKV1D-8
RN7SL213P
RN7SL513P
RN7SL754P
RN7SL549P
SUGT1P3
CCDC54-AS1
KRT8P25
RPS4XP22
RNF7P1
PARLP1
DEFA3
RPL23AP72
IGKV1-6
RN7SL225P
GET4
RPL21P96
IGKV1-37
RN7SL34P
RPL21P55
RPL35AP19
GAPDHP27
IGSF11-AS1
RALBP1P1
RPS27P25
PARGP1
RN7SL608P
KRTAP9-2
C1orf226
RN7SL792P
ZNF736P9Y
RN7SL674P
ADSL
RN7SL75P
RN7SL530P
PRKAG2-AS1
RPL39P36
RPS10P16
SNRPGP3
LINC01471
LOC124909496
RN7SL864P
RPL29P22
PRDX3P4
RSPH1-DT
RN7SL606P
RPSAP34
LINC02917
RN7SL394P
ZBTB20-AS3
RN7SL368P
IGKV3-20
RN7SL273P
RN7SL51P
ENPP7P2
LILRA4
RN7SL748P
IGKV1D-33
OR7E53P
OR2A15P
RPL31P31
RN7SL420P
RPL31P60
TRBVA
TPT1P11
FCF1P3
LILRA2
YBX1P3
RPL7P24
STIM2-AS1
LINC02004
SLC9A9-AS1
RN7SL254P
TEX35
RPLP0P3
SNHG33
RPS27P24
OR9A3P
LNCSRLR
MTND6P6
AMY2B
IGHJ4
RPS27P26
STRIT1
RPS3AP32
DDX50P2
RPL23AP10
LY6G5B
NEPRO-AS1
ARGFXP1
ATP11B-DT
PSMB9
RPL21P42
GPAA1P1
RPL9P30
RPS3AP22
MTND4LP10
LOC102724019
RPSAP12
BMS1P3
RPL18AP1
MTERF1P1
RN7SL351P
RPL36P15
RN7SL146P
SSX2IPP1
NCOR1P1
RN7SL303P
RPS27P20
FABP5P11
RPL23AP75
KRT18P43
ETF1P2
PSMD12P1
ERICH6-AS1
EEF1GP4
RN7SL826P
LINC02271
COX6CP6
RPL6P16
RN7SL263P
RPL36AP44
RPS7P7
RN7SL771P
RPL9P22
MAGI1-AS1
RPL26P3
RPL12P28
RN7SL297P
PCDHGC3
RN7SL633P
RN7SL621P
CYMP
ARHGEF3-AS1
RN7SL520P
RPS6P24
RN7SL223P
RN7SL567P
SMKR1
RN7SL865P
LOC100287290
RPL7AP5
PPP1R35-AS1
TRBV25OR9-2
CPHL1P
ZNF542P
COX19
RPS27P29
RN7SL587P
RN7SL794P
HNRNPA1P23
RPL21P78
RPL21P117
GAPDHP33
DEFA1B
RN7SL541P
FAR2P3
B4GALT4-AS1
PSMC1P6
H1-8P1
MOXD2P
RPL12P37
RPL29P18
TCAM1P
MEAF6P1
GHRLOS
RN7SKP241
LOC100420187
RPL36AP40
RN7SL187P
RN7SL717P
ACAD11
RPL6P26
RN7SL100P
MTCO1P6
RPL18P12
RN7SL764P
RN7SL481P
RPS2P5
PPIL3
RN7SL35P
SOCAR
RPL23AP7
UBL5P3
OR4G11P
RPL31P59
RPL36AP45
RPL13P5
RPS4XP13
SEC62-AS1
RN7SL503P
VPS26AP1
RPS8P8
IGKV1-17
RPS29P20
LCE1F
RPS18P7
RPL9P3
DRG1P2
RPL5P23
RPL37P19
KIR3DL2
SAMMSON
MTATP8P1
RPL5P16
RPL5P15
CYCSP20
RPS2P51
LINC00636
RPL19P17
RPL36AP18
RPS26P34
LRRFIP1P1
KRTAP13-3
RPS12P27
RPL35AP14
OFD1P5Y
RN7SL91P
RPL17P38
RPS10P20
FOXO3B
REPIN1-AS1
CSPG4P1Y
MTCO1P29
RPL39P26
RN7SL472P
RPS19P3
PHB1P8
RN7SL116P
LINC00973
EIF3JP2
RPL29P2
RN7SL38P
RPL31P6
RPL23AP54
ATOSBP1
SETP14
RN7SL277P
RPS12P28
LOC102724479
CDKN2B-AS1
RN7SL837P
TNFRSF13B
RPL34P18
RPL36P11
RPLP1P9
UOX
RPL7AP10
RPL21P123
RN7SL69P
RPL34P17
RPL3P9
TM4SF1-AS1
KRTAP9-1
RN7SL492P
THOC7-AS1
RPL7AP58
LINC01472
L1TD1
LINC02067
LCORLP1
RN7SL445P
TRBV22-1
AQP1
RN7SL258P
RPSAP48
KCNAB1-AS2
AADACP1
RN7SL564P
RPL6P15
RN7SL98P
RPS6P25
OR2AO1P
RPL7P15
RPL17P4
RN7SL403P
RN7SL150P
RPS10P12
RPL30P12
SPATA31D5P
RN7SL808P
RN7SL666P
RN7SL580P
RN7SL305P
SEPTIN7P4
C1QTNF9
BTNL12P
RN7SL310P
LSP1P2
MME-AS1
NBPF18P
KRT8P36
RPS14P6
IGKV1-8
RPS8P11
RPL21P51
MYL6P4
H4P1
ISY1
LOC105373418
RN7SL538P
PNMA2
DNAJC8P2
RPS2P39
KLF7P1
LINC01168
LINC02030
RN7SL860P
RN7SL851P
LRRD1
RPS4XP15
RN7SL382P
RPS12P15
RPL21P60
RN7SL502P
RPL6P22
RPS20P28
KRBOX1
RN7SL559P
RABGGTBP1
RPS12P6
ERLEC1P1
HILPDA-AS1
RPS27P21
RPL31P56
PCDHGC5
PLCXD2-AS1
RN7SL288P
C21orf91-OT1
ARHGEF25
RN7SL776P
CDK2AP1P1
RPS26P23
RPS10P4
RPL36AP21
NECTIN2P1
SND1-DT
MTND4LP7
UBA52P8
MTND2P14
RN7SL231P
NPM1P28
RPL34P24
CAP1P1
RPL9P25
RN7SL23P
MTND3P7
RPL19P7
RPL21P4
RN7SL77P
RPS15P9
RN7SL497P
PEDS1
RN7SL328P
PSMC2P1
RDH14
LINC03014
RPS10P23
RN7SL645P
IGKV1-16
C1QTNF9-AS1
RN7SL128P
RPL19P14
KRTAP4-7
RPS29P22
RPS13P7
RN7SL521P
RPS2P38
PTOV1P1
NDUFB2-AS1
G2E3P1
PLCXD2
LINC02042
RPL21P125
APOOP2
RN7SL798P
H2BP3
RPL15P2
RPL21P79
LSAMP-AS1
RPS20P31
RN7SL209P
PLGLA
RN7SL554P
RN7SL591P
RPL8P3
MTCO2P6
RPL4P1
ST13P14
RN7SL751P
RN7SL681P
RPL23AP64
MIF
LOC100506489
RPS27AP10
RPL18P8
RN7SL283P
RPS21P6
HOXA11-AS
RPL23AP67
RPS23P4
RN7SL459P
RN7SL183P
RPL32P13
RPS15AP26
SEPTIN7P6
RPL7AP55
FAUP3
GPR199P
TPM3P9
RCC2P5
RPL32P24
NIPA2P2
RPL21P77
RPL29P24
RN7SL709P
RPL7P43
RPL23AP70
LOC124904880
RASA4EP
NSUN6
RPL5P1
RN7SL110P
RPL17P40
RN7SL813P
RPL22P2
RN7SL259P
RPL17P44
CYP51A1P1
RPL36AP38
LINC01994
PRICKLE2-AS2
RPL35AP11
CEACAMP10
RPL13P11
HLA-DOB
PRICKLE2-AS1
RPL29P14
UGT1A9
HMGN1P8
KRTAP10-5
YAE1
OR14A2
RPL22P19
RPL32P30
LINC02032
BET1P1
LINC00881
PAICSP6
RPL32P9
RN7SL728P
RPL7P41
ZNF722
LINC02066
RN7SL720P
ARHGAP31-AS1
RN7SL582P
RPL32P32
ADAMTS9-AS1
RN7SL160P
RN7SL617P
LINC00877
RPL31P46
RN7SL70P
RN7SL570P
RN7SL494P
RPL34P13
RPS10P24
RPL21P122
CRIPTO
RPL21P57
RN7SL165P
RN7SL191P
ZNF736P7Y
ZIC4-AS1
RPS18P11
SSX18P
IQCJ-SCHIP1-AS1
LINC02024
SNAPC5P1
RN7SL809P
CSP2
LOLI1
LINC03109
MTND4LP17
RN7SL39P
C3orf85
RN7SL836P
RN7SL553P
RPL12P31
RN7SL443P
RN7SL801P
KRTAP5-8
KRTAP4-16
RN7SL629P
IGKV1D-16
RN7SL302P
RPL17P20
RPL21P101
CRCP
RPL17P19
ENPP7P4
RPL31P26
RPL34P33
RPL29P25
LINC02614
RN7SL791P
PPATP1
IGKV2-24
ZBTB20-AS2
ACTG1P13
RPL7AP24
WWTR1-AS1
SUCLG2-DT
WDR82P2
SETP6
FBXW10B
LINC02070
RN7SL385P
RPL35AP33
LINC01487
RPL36A
RPL21P47
LOC105375483
SNRPCP11
RN7SL466P
PMS2P11
IGKV3-11
RPS6P1
PPP1R2P4
RPS15AP4
OR5G3
PDXP
SLC25A24P1
RPL36AP43
RPL7AP23
LINC01192
RPP21
LINC01997
HNF1A-AS1
RN7SL234P
RN7SL205P
RN7SL344P
LINC00903
CD302
RPL31P21
EGFL8
RN7SL515P
RN7SL441P
KRT8P13
MCRIP2P1
RN7SL505P
RPL21P103
EEF1A1P25
RPL37P6
CRIPTOP6
FBRSL1P1
RPS27P22
PLSCR5-AS1
RPL7P19
RN7SL182P
RPL39P38
ATP5MF
LINC00635
PTPRG-AS1
ACTBP16
SSX2
HSPA8P9
MECOM-AS1
ARHGAP8
RN7SL586P
RPL26P4
RPL36AP4
PSMC1P1
RPS15AP24
RN7SL632P
LOC105371430
CA15P1
RN7SL767P
AGGF1P3
CBX5P1
U2SURPP1
RN7SL369P
LINC02029
RFKP3
ACTG1P20
GUSBP2
RN7SL41P
RN7SL58P
ARPC4
RPL29P26
ZBTB20-AS1
RPL7P5
CORT
IGKV2D-24
RN7SL338P
PAQR9-AS1
ATP5F1AP7
RPL23AP8
RN7SL482P
RN7SL484P
RPL17P37
KRTAP9-4
RPS9P3
KRTAP5-4
RN7SL340P
FTH1P28
RPL21P46
RN7SL618P
GOLGA2P6
RARRES2P1
RN7SL18P
UBQLN4P1
RN7SL316P
RPL13P8
UGT1A1
RPL21P113
RPS23P6
INMT
CADM2-AS2
RPL15P8
RN7SL253P
RPL19P18
UBA52P7
TRBV11-2
PPP1R2P6
RN7SL418P
RPL19P11
LINC01327
KIAA1328P1
RPS27P12
RPL21P94
RPL31P49
ADAMTS9-AS2
ARPC1A
RN7SL704P
GM2AP1
LINC02053
TMEFF1
RN7SL265P
VWFP1
SUMO1P1
RPL36AP23
RPL15P6
FABP5P3
ZNF90P1
RPL21P56
RPL7AP30
XACT
RPS6P19
RN7SL788P
RPL13AP18
RPSAP52
IGKV1-9
RN7SL83P
RN7SL714P
CBLL1-AS1
RPS26P45
LINC01323
EOLA1-DT
TMEM183AP5
RPL21P95
RN7SL390P
MTND4P16
RN7SL504P
ENO1P4
RN7SL817P
SPRR2A
SNRPB2P1
RN7SL319P
RPS15AP34
RPL17P21
HMGN2P13
RBBP4P7
SCG5-AS1
RN7SL170P
RPL7P42
RPS20P29
RPL21P54
CECR3
RN7SL149P
ATP5PO
PLEKHO2
C8orf58
RPL31P24
ANOS2P
GAPDHP50
RN7SL401P
RN7SL434P
RN7SL363P
TOMM22P6
RPL19P8
PISD
KLF3P2
RPSAP37
CTDNEP1P1
RPL13P4
RPL9P6
TPT1P3
RPS20P4
TRBVB
RPS29P21
RPL9P24
RPL14P3
MTCO1P55
WDR70P1
RPL35AP34
DENND6A-DT
HOGA1
RN7SL517P
RPL32P26
RPS20P20
RN7SL188P
PWP2
PSMG3P1
HNRNPA1P24
RPL29P23
LOC102546299
RN7SL76P
RPL17P31
RN7SL655P
RN7SL135P
RPS2P25
PI4KA
ELOCP19
RPL21P49
RN7SL566P
RPL7AP2
WWTR1-IT1
RN7SL831P
RPL38P1
RN7SL323P
MYLKP2
RN7SL26P
ALG1L15P
KIR3DL3
RN7SL68P
HYPK
CYCSP56
RPL35AP28
LINC01743
PRKAG2-AS2
DNAJB8-AS1
RPL10P7
RPS4XP19
RPS3AP49
RPL26P2
MARK2P6
RN7SL291P
RN7SL214P
RPL9P28
RNF13P1
NPM1P17
RPL7AP6
IGKV1-33
RN7SL318P
RPL36AP20
SLC5A4-AS1
RPL7AP31
RPS20P33
RPL36AP41
RPS27P2
FOXP1-IT1
RPL9P32
RN7SL416P
RN7SL152P
ARPC1AP1
LINC01100
NPM1P23
AMACR
TOPORSLP
RN7SL124P
MTFP1
RN7SL201P
MDFIC2
RN7SL267P
RPL36AP47
SNHG3
RPL5P13
RPL17P2
RPL11P5
MATR3P2
SERBP1P3
LASTR
DYNLL1P5
OFD1P6Y
RN7SL361P
ABCF2P1
RN7SL222P
RPL7AP27
RN7SL329P
ARHGDIG
RN7SL127P
RPL39P31
MTND4P17
RN7SL745P
CRYZL2P
SRRM1P2
RPL37P14
RPS26P22
RPS26P35
HOXB-AS4
RPL5P29
RPL32P12
MTND3P6
RN7SL97P
TCP10L
PSG2
SDHBP1
RPS3AP14
RN7SL594P
RN7SL306P
NECTIN3-AS1
ATP5MC1P3
ARFGAP3
RPL7AP57
RN7SL20P
BGLAP
RPL39P34
RN7SL57P
LINC00996
C22orf39
LOC100418961
RPL15P7
PEG10
SKINT1L
LINC02082
AK2P2
RPL5P3
RPS3AP48
RPL7AP54
SLC16A1P1
RN7SL159P
RPL6P8
BMS1P4-AGAP5
ZBTB20-AS5
RPL36AP51
STAG3L5P
RPL31P55
DEFB109A
RPS18P5
RPS26P52
MAT2AP1
RPL12P32
RN7SL685P
RPL21P48
RPL21P126
RPL23AP40
RPS12P31
RPS13P8
RPL37AP9
RN7SL683P
INHCAP
BMS1P4
LINC02025
RN7SL646P
RN7SL561P
FAM91A3P
RPL12P30
RPS21P4
RN7SL272P
PRDX5P1
NDUFA5P5
UGT1A8
KCNAB1-AS1
IGKV1-39
EIF6
RN7SL741P
LINC00901
H2AC3P
RBMY1E
RPL6P9
RN7SL800P
RPS20P23
RPL21P100
DBIL5P2
RPL18P1
PCDHGC4
RPL12P36
CFAP20DC-AS1
RN7SL274P
RPL21P52
UPK3BP1
RN7SL789P
RPS17P3
LINC02046
GTF2A1L
RPL7AP11
MTCO3P38
RBBP4P2
RPS15AP32
IGHJ5
KIR2DP1
LINC03015
RPL10AP9
EIF2AK1P1
RN7SL392P
RN7SL293P
MRPL20
RN7SL37P
ARPIN
RN7SL156P
NDUFB4P1
LINC01206
UGT1A10
LINC00960
MAGEA5P
KLHL6-AS1
OR2U2P
OR7E100P
AHCYP8
IGKV2D-28
MRE11P1
RN7SL169P
SERPINB10
POU5F1P6
MRPL42P4
RN7SL144P
RN7SL797P
ATP5MGP5
DCAF13P1
RN7SL372P
RPL21P11
ACTR3P3
HLA-DMB
TUBAP13
IGKV1D-43
KMT5AP3
HYDINP1
RPL26P26
MED28P8
CSAG4
MBL1P
RPL35AP13
RPS3AP34
RPS23P5
CCDC137P1
OR5BH1P
LOC101929756
DECR2
PPDPFP1
RN7SL164P
RPL17P47
GNG10
GSK3B-DT
RPS24P16
RPS14P7
RPL21P129
RN7SL294P
RPS29P11
LINC00971
RN7SL292P
RN7SL862P
RN7SL132P
RPL32P14
RN7SL581P
RPS3AP43
RPS10P22
RN7SL317P
RPL22P13
LINC02010
RN7SL167P
RPS16P9
RPL12P21
PDE6B-AS1
RN7SL304P
CNTF
RPS27AP1
RN7SL40P
RPL5P12
RN7SL516P
CCT4P1
ICE2P2
RPS27AP9
RN7SL362P
CCDC169
RN7SL806P
UQCRHP4
FAM86LP
RTL5
RPSAP26
TRBV1
LINC02005
RPL21P14
RPL23AP81
NMTRQ-TTG12-1
RHOT1P3
RPS18P3
LINC00882
RN7SL824P
IGKV1D-17
ZBTB20-AS4
RPL31P25
RN7SL432P
CD200R1L-AS1
ZNF702P
LINC02050
PFN2-AS1
RN7SL299P
GLYCTK-AS1
AP5Z1
RPL26P31
SOX2-OT
MRPL42P6
RN7SL229P
RN7SL846P
RPS26P21
RPL7AP56
MTCO3P35
RPL21P13
KRT8P35
ALDOAP1
RPL23AP68
ZNF709
RN7SL749P
DNM1P24
RN7SL496P
VN1R105P
RPL13AP14
RN7SL180P
RN7SL677P
RN7SL244P
STRC
RBMY1B
RN7SL812P
RPL5P11
IGHJ3
RPS2P3
RN7SL449P
RN7SL413P
RN7SL634P
RPL7P16
FLNC-AS1
AADACL2-AS1
RN7SL384P
SNRPGP7
RPL21P104
PLCH1-AS2
RN7SL868P
RPL7P49
RPL30P6
RPL12P7
NKAIN1P1
RPL29P32
EPS15P1
ERVW-1
RPSAP3
RPL36AP32
FTH1P23
SULT1D1P2
RN7SL233P
TDRD6-AS1
RN7SL177P
PPIAP83
RPS15AP18
CABYRP1
RN7SL50P
RPL21P99
RN7SL332P
RPL13AP23
RPL7P40
FTH1P4
RPL32P25
RPL36AP1
RN7SL239P
MACC1-OT1
RN7SL16P
RPL12P35
LOC101927375
RN7SL266P
PTMAP8
RN7SL737P
PRR23E2P
RPL7P39
MARK3P3
UBA52P3
MTAPP1
RN7SL354P
RN7SL635P
GAPDHP47
RN7SL810P
RBMY2FP
FTHL18P
RN7SL33P
RPL30P10
RN7SL269P
RPL31P58
GK-AS1
EIF4EBP3
RPL39P33
LOC128071543
IGKV3-7
ABCC13
RN7SL842P
ARHGEF26-AS1
RPL21P98
YTHDF3P1
PRAMEF4
RN7SL519P
LOC105374041
LINC00870
LOC124909401
RPL32P2
RPL3P10
RPL17P27
RPS3P7
RN7SL452P
MTND4LP14
RN7SL849P
C9orf78P1
RPS15P8
RN7SL643P
RN7SL807P
RPS26P46
PSG11
RN7SL22P
PSG4
RPL23AP66
LINC02932
MRPL33
LINC02040
MLF1-DT
SYPL1P1
MICAL3
RPL7AP32
RPL31P48
RPS10P28
RPL17P32
RN7SL861P
RPSAP36
RPL21P80
CCDC39-AS1
HNRNPA1P17
PRKAR2B-AS1
TUBBP11
TUSC7
RPL6P10
PPAN-P2RY11
TWF2-DT
RN7SL55P
PCDHAC2
RPL19P19
GSTA9P
IGKV2-30
STON1
RPS6P16
RN7SL350P
RPL30P14
MTCO2P29
RN7SL558P
IGKV2D-29
RPL23AP55
RN7SL614P
LOC124909446
RN7SL571P
LOC105374059
PRAF2
RPL36AP19
VSIG8
RPS17P14
AGAP13P
IGKV1-12
CFAP20DC-DT
RPL31P61
RPL34P32
POM121L6P
RPL6P13
RN7SL285P
RPS12P7
GUCY2GP
STMP1
FGF14-IT1
LINC01998
PTPRVP
RN7SL174P
KCTD7
RN7SL307P
RN7SL738P
LINC02045
RN7SL8P
RPS29P19
RPS27P28
RN7SL815P
EFNA4
RN7SL278P
RN7SL60P
MCCC1-AS1
RN7SL775P
RN7SL173P
RN7SL72P
PLA2G10P1
RN7SL89P
RPL3P3
RPL32P7
RN7SL141P
RPL15P12
RPL35AP32
MRPS31P5
PSMD6-AS1
TICAM2
RPS3AP18
RN7SL734P
RPL23AP49
RN7SL107P
RN7SL454P
OR7E29P
RPL5P30
RN7SL370P
LARP1BP2
RN7SL352P
RPS16P7
RN7SL284P
NICOL1
RPS18P13
IGKV1-5
INGX
RPL7P51
NAA80
AOX2P
MNX1-AS1
AMY2A
DNAJB1P2
MIR1302-2HG
RN7SL337P
KRTAP10-11
RPL36AP50
GMFBP1
UBA52P5
RPS6P21
RPL26P25
RPS23P1
RN7SL240P
DNAJB6P7
TNFRSF6B
RPL32P33
RPL12P40
RPL13AP22
DTWD1P2
IGLCOR22-2
RPL5P33
EVA1CP3
RN7SL19P
RPL32P20
RPS26P28
RN7SL649P
RN7SL104P
WFDC6
RN7SL172P
RN7SL108P
HNRNPKP4
RN7SL101P
RN7SL705P
LINC01214
CCZ1P1
RN7SL364P
RN7SL838P
UPK3B
RPL21P115
LINC02017
LOC105375484
PRICKLE1P1
RN7SL282P
RPL17P22
LINC02049
PLSCR4P1
RPL12P24
RPL35AP26
RPS2P44
SMIM34
LINC00880
RN7SL542P
EZRP1
OR13C7
RN7SL526P
TSPY20P
IL10RB
RPS10P11
CFB
RN7SL834P
MTND5P16
ZNF487
WBP1LP1
RPS4XP14
RPS29P12
DNAAF10
RPL34P23
RPS3AP40
OR7E66P
RPL35AP9
NME2
RPL37P23
RPLP1P11
RPL35AP10
LINC02027
RPL7AP63
RN7SL598P
DUBR
RN7SL638P
RN7SL105P
PLA2G4B
LEFTY1
CFAP57
RPL21P116
CACNA2D3-AS1
NPIPB5
RPL21P127
RPL23AP63
RN7SL393P
TTC4
OR5V1
RPL29P3
RN7SL181P
RPLP0P2
RPL29P13
EEF1A1P10
TMEM35B
HLA-L
RPL35AP15
ST13P15
RPL32P4
HOTTIP
RN7SL65P
RPL21P130
KIR2DL3
OSTCP1
RPS6P17
RPL36AP49
RPL21P114
RN7SL78P
JMJD7
OR7E89P
SNRPCP10
LINC02044
PEX5L-AS1
RN7SL461P
RPL7P18
CFAP61-AS1
APOBEC3D
LOC100419755
RN7SL189P
HLMR1
RN7SL832P
RPS25P5
RPL12P6
RPS9P4
RPL15P17
WDR86-AS1
PSMC1P7
RPL17P33
RN7SL30P
RN7SL610P
CFAP44-AS1
ALDH7A1P3
RN7SL67P
RPL12P5
RN7SL551P
RPL5P17
RPS3AP50
RN7SL236P
RN7SL487P
RN7SL464P
HMGB1P36
HMGB1P38
RN7SL419P
MTCH2P1
RPS3AP16
OR2A7
RN7SL320P
RPSAP5
RN7SL679P
TUBA4B
RN7SL430P
RPL5P14
THAP12P2
RPS2P42
EIF4BP8
RPS24P18
LINC00886
MRPS6
RPL37AP2
RPS12P21
ZNF512
ZFAND2AP1
RN7SL308P
LOC105374171
RN7SL743P
GSTA1
RN7SL647P
RN7SL684P
PARAL1
RPL23AP65
NBPF5P
RN7SL402P
PPIEL
VTI1BP1
RN7SL523P
H3P13
RTL9
LOC100128548
RN7SL702P
ENO1P3
RPS24P17
ACY1
RN7SL447P
RPSAP39
RN7SL143P
RPS3AP19
NFS1
RN7SL799P
B3GAT3P1
RPL35P6
RPS2P24
MT1HL1
RPL21P53
LARP7P4
KRTAP19-3
FAM86DP
RPS3AP17
RN7SL228P
RN7SL424P
UBE2H-DT
DDOST
FAM20BP1
IL12A-AS1
LINC01011
RPS27P27
RN7SL735P
VMA12
RPS18P6
DEFB109F
RPL5P24
RPL13AP2
RN7SL417P
LCE3C
RPS2P41
ACSL3P1
MARK2P17
RN7SL148P
GSTA2
RPL9P33
RPS4XP6
RN7SL833P
RPL34P12
RPL23AP44
HMGB1P30
RN7SL483P
SPRR2F
RPS4XP17
RPS23P3
HMGN1P10
RN7SL659P
RN7SL250P
RN7SL508P
RPL9P20
DNAJC25-GNG10
IGKV2-28
PDCL3P4
UGT1A7
ATP1B3-AS1
LINC01322
UBE2Q2P9
RPSAP51
RPS12P20
CAPN9-AS1
RN7SL397P
ATP6V0CP2
INAVAP1
RPL26P16
WWP1P1
CYP4F34P
EIF4E2P2
CALHM6-AS1
RPS27AP13
FLNB-AS1
P2RY11
RN7SL120P
PBX2P1
RPS2P37
PPIAP71
PELP1-DT
TMEM141
RPL11P2
RN7SL218P
PPIAP15
RN7SL766P
ARHGEF35-AS1
EIF4EP3
FOXP1-AS1
ZFAND6P1
LINC02016
RPS4XP10
RN7SL81P
TMEM225B
OR7E121P
ILF2P1
LRRC77P
RPL26P35
RN7SL151P
RN7SL698P
GMCL2
RPL17P30
RN7SL604P
RPL24P3
ICA1-AS1
IFITM10
RPS3AP42
ZNF736P8Y
RPS2P19
RPL9P27
RN7SL130P
PKD1P1
RPL15P15
RN7SL597P
SIAH2-AS1
RPL26P33
RPL34P22
RPL32P29
PGBD4P1
DBNDD2
RPL23AP73
ITGB5-AS1
RPS3AP35
OR9N1P
RN7SL740P
RPS20P21
RN7SL168P
RN7SL465P
GATA2-AS1
AOX3P
PEX5L-AS2
DUXAP10
RN7SL395P
RN7SL762P
RN7SL36P
LINC01326
RN7SL814P
RN7SL845P
UBA52P9
RN7SL687P
LINC00698
C9orf85P2
LY6G6D
RN7SL398P
RN7SL145P
RPL30P7
KRTAP19-7
RPL7P23
PFN1P8
RN7SL423P
RN7SL636P
RPS2P45
SDHDP3
FAM3D-AS1
RN7SL359P
RN7SL242P
RPS6P22
RN7SL330P
RN7SL869P
RBMY1D
RPL36AP37
RN7SL251P
RPS4XP12
RN7SL314P
RN7SL216P
ETV5
KRTAP5-7
RPL23AP56
CFHR1
RPL38P3
RN7SL268P
RPS3AP31
SSBL6P
RPL39P28
RPLP2P4
IGKV3-15
RPL34P9
RPL34P21
SPECC1P2
ENO1P1
RBM12
TM4SF18-AS1
RPL6P14
TPTE2P3
UGT1A4
ERVFRD-1
OR2A1-AS1
LILRA6
RPL18P13
SCARF2
RWDD4P1
SLC9A9-AS2
RN7SL623P
HDAC11-AS1
EEF1A1P45
APOBEC3C
RN7SL28P
EOGT-DT
RN7SL125P
KRT18P34
RPL21P128
SEPTIN14P2
RN7SL380P
RN7SL211P
LOC124902803
KRTAP4-2
RPS27P13
RPL35AP29
LOC105374313
RN7SL446P
ODCP
LINC01260
RLIG1P2
RPS26P19
PRICKLE2-DT
POLR2DP2
RPS6P4
RPL30P11
IGKV1-27
LINC01391
RPL21P120
RPL12P33
WNT5A-AS1
RAD21L1
RPL10AP11
CCDC13
RN7SL756P
PSPC1P2
ASPRV1
RN7SL334P
ANKRD35-DT
OR2AE1
KRTAP20-1
MIATNB
TPTEP2
RPS26P27
RN7SL863P
RPLP0P8
RPS26P43
RN7SL396P
XKRYP7
LINC02086
UBFD1P1
RPL21P102
SNRPCP3
RPS6P5
RN7SL280P
RPS3AP15
RN7SL706P
MTHFD2P1
FCGR2C
UBE2V1
RPL10AP1
RN7SL724P
PTCHD4
EVA1CP5
CD46P1
RPLP0P10
RPL23P10
RN7SL47P
RPL29P27
RPL17P7
RPS27P14
NT5C3AP2
RPSAP29
ASLP1
PHF5AP3
C4A
RN7SL870P
HBB
RPL31P23
RPL35AP27
RN7SL153P
CRYBB2
RPL15P21
N4BP2L2
RPL37P5
LOC101927657
GABPB1-AS1
MTCYBP18
ALKBH3-AS1
IFT122P2
RUFY1-AS1
LIFR-AS1
ASTILCS
LOC101929538
LINC02453
C16orf46-DT
LINC00847
IGFBP7-AS1
MIR3150BHG
A2M-AS1
SMARCA5-AS1
LOC124900193
ARAP1-AS2
RNF139-DT
LINC00861
EEF1A1P4
GALNT7-DT
USP2-AS1
SAP30L-AS1
ASAH1-AS1
CYP2U1-AS1
BMAL2-AS1
MRNIP-DT
H2AZ1-DT
DEPTOR-AS1
CXXC4-AS1
TTC9-DT
LINC02447
LINC01585
MSANTD2-AS1
LINC02709
MIR9-2HG
NEAT1
RORA-AS1
LNCRNA-IUR
SCAMP1-AS1
FAM111A-DT
BDNF-AS
DACT3-AS1
DDX11-AS1
KLRK1-AS1
LOC283387
LINC02211
ZNF585B
FRG1-DT
LOC101927480
NADK2-AS1
SKOR1-AS1
LINC02226
LOC100129931
DRAIC
LINC02202
MIR4300HG
CEBPA
RAD51-AS1
GS1-24F4.2
MEF2C-AS2
LINC00682
NSMCE1-DT
BTG1-DT
SNHG6
SDAD1-AS1
SLC12A2-DT
LINC02273
SEPTIN7P14
RPL30-AS1
MINDY2-DT
ALDH1L1-AS2
RAB30-DT
NUDT16L2P
LINC02325
MCPH1-DT
LOC100507053
LINC01096
LINC00900
SUPT4H1P2
TNFRSF10B-AS1
RRS1-DT
KCTD21-AS1
P4HA3-AS1
RETREG1-AS1
LINC01550
CASC8
UBR5-DT
SBF2-AS1
TTBK2-AS1
LOC101928053
FAM13B-AS1
PRR7-AS1
EXTL3-AS1
ZBED9-AS1
LINC02458
LACTB2-AS1
PPM1K-DT
GNAO1-DT
ZNF84-DT
DIAPH1-AS1
LINC00968
KLC1-AS1
LOC124903670
MTMR9-AS1
FZD4-DT
LINC02481
SLCO5A1-AS1
SMARCAD1-DT
LINC02288
UBE2D3-AS1
TNFRSF10A-DT
SIMC1P1
PICART1
CIBAR1-DT
RASSF8-AS1
H2AJ
MGC16275
PLA2G4E-AS1
RGMB-AS1
COL25A1-DT
DYNC1LI2-DT
SORL1-AS1
LOC124906712
RIC3-DT
STARD4-AS1
GPR176-DT
LINC02466
DNM1P35
CTTN-DT
LINC00920
UBAP1L
BRPF3-AS1
SOCS2-AS1
PGAM5
LOC105369147
SNHG10
MIR210HG
LOC107986337
LOC101928002
ANKRD42-DT
CSTF3-DT
LINC01252
LOC439933
FBXO38-DT
LINC01498
UBL7-DT
ZBED5-AS1
PRKCH-AS1
ZCCHC3
LY6E-DT
LOC100507250
TMED2-DT
DNAJC3-DT
NCAM1-AS2
CARS1-AS1
GPRC5D-AS1
MIR4458HG
OIP5-AS1
SDCBPP2
CKMT2-AS1
MISFA
TWF2
CPEB2-DT
MARS2
MTND4P12
LRP4-AS1
FABP6-AS1
STX18-AS1
ARHGAP11B-DT
KCTD13-DT
USP51
TUBAP14
PCED1B-AS1
SNCA-AS1
MOCS2-DT
NR2F2-AS1
TMEM161B-DT
DGAT2-DT
SPCS2P3
FAM174A-DT
HMGN1P12
SEC24B-AS1
LINC00926
NRAV
FAM13A-AS1
ARHGAP42-AS1
UBA6-DT
SYBU-AS1
DPH6-DT
NNT-AS1
BCKDHA
INSL3
TARS2P1
LINC02039
MARCOL
LOC105379051
PTPN11P5
MICOS10P4
LINC01019
SMURF2P1
APOOP4
RRN3P1
SV2C-AS1
LINC01194
LINC02101
MTND4LP22
MTND6P8
CUL4AP1
ADH1C
LINC02150
ANK2-AS1
BTG4P1
HSPA8P11
CHORDC1P3
TRIM39-RPP21
LINC02268
GAPDHP60
LINC02283
LOC100420027
LINC03140
PFDN1P2
PES1P1
ATG10-AS1
LOC100419572
LINC00290
LOC124901037
H3P17
WDR45P1
LINC02355
TRPC7-AS1
CICP16
LINC02505
KCTD9P5
STX18-IT1
SLIT3-AS1
LINC02513
SLIT2-IT1
KRT8P4
LOC124901186
LINC02438
LINC02014
OCIAD1-AS1
PSG10P
PGAM1P1
TRIM52-AS1
SUMO2P17
LINC02120
MTCYBP44
CCNL2P1
SCGB1D5P
TNXA
DDX43P1
LINC02360
BNIP3P41
LINC00616
LOC100419319
MEF2C-AS1
CYP4F27P
MTND4LP2
SNTB1-AS2
LINC02275
THAP12P9
LUCAT1
NOL8P1
MTCO3P28
APELA
LINC00613
TUB-AS1
CDK11B
WHAMMP2
TBC1D9-AS1
HMGN1P11
LINC02472
LINC02504
PIMREGP4
HSPD1P18
LINC00504
OR7E86P
LOC124901151
LINC02434
UBTD2P1
FBLP1
HMGN1P9
PCDHAC1
TARM1
HAFML
LINC02064
FOSL1P1
TOMM22P4
LINC00498
ST13P12
LOC391674
NACAP6
PRR5-ARHGAP8
LINC02469
CCDC188BP
GAPDHP61
UBL5P1
LOC100130072
MTATP6P9
OR51K1P
GASK1B-AS1
HMGB3P16
RPL23AP94
LETR1
OR10J7P
HNRNPA1P65
SEMA6A-AS1
LOC100533670
COX5BP1
PCDHGB8P
LINC02217
LINC02485
RPS17P9
NENFP3
FGF10-AS1
LOC651644
LOC105374114
LOC100996385
DDX11L9
LINC01962
LINC02122
BACH1-IT1
NAIPP3
LOC105377259
POU5F2
PCP4L1
ABHD14A
PGAM4P2
LOC100289230
ZFAT-AS1
LNX1-AS2
ASNSP1
C4orf46P2
LINC02380
TUBAP10
OR5H4P
SRP14-DT
LINC02267
LINC02437
SBF1P1
MTATP6P1
LINC02058
LINC03152
BCL2L12P1
NDUFA5P12
PPP1R3B-DT
LINC02117
LOC283731
NPM1P41
ANP32CP
SPOPLP3
MTND4P8
OTX2-AS1
OR52H2P
C5orf34-AS1
LINC01339
METTL5P2
LOC729707
TECRP2
KRT8P48
EGFLAM-AS2
PRYP6
ADAM20P2
LOC102724030
NPM1P21
LOC100288510
LINC02119
GLDCP1
STIMATE-MUSTN1
DSTNP2
CEP192P1
SLEAR
LOC124909425
LOC645433
HSPA8P4
LOC100422640
ANKRD49P3
ENPP7P3
LOC402192
GAPDHP40
GET1P1
PRKAB1-AS1
HNRNPA1P56
HMGA1P2
OR10J2P
RBM14-RBM4
LOC107986374
GCSHP1
MTCO3P44
LOC105377366
CARMIL2P1
SRIP1
LOC124900192
OXCT1-AS1
VPS51P13
LY75-CD302
LINC01331
RBBP4P6
LINC02102
ARHGAP22-IT1
BIN2P2
LINC02484
HAS2-AS1
ADGRL3-AS1
LINC02100
TOX4P1
KLF17P2
LOC391741
LINC02415
MTND4P2
LINC02144
LOC124901048
TRIM59-IFT80
THUMPD3P1
DRC12
C4orf54
ZNF652-AS1
LINC02222
PRDM8-AS1
RFPL4AP5
AK3P4
NPHP3-AS1
LINC01948
MTCO1P30
EGFLAM-AS4
R3HDM2P1
LOC107984098
PEBP4-AS1
LINC02428
NMNAT1P4
ACTN3
MTND5P9
LINC02115
TMEM69P2
MTCYBP37
FOXL3
SMIM31
LOC100129344
ARL4AP2
PSMC1P4
LOC105374655
HIGD1AP14
LINC02118
LOC100422687
LINC00266-2P
MED15P8
C8orf34-AS1
KRTAP9-12P
LINC01095
LINC02432
PMPCAP1
DYNLL1P6
APOBEC3AP1
PCBP2P3
LOC345576
ZNF807P
LOC100421142
MARK2P5
LOC105374524
PGAM1P13
RPL7AP29
LINC02753
LINC02065
LOC100131441
PPBPP2
SF3A2P1
LOC100421364
HNRNPH1P3
FLJ46284
LINC01574
USP46-DT
LINC02511
TNFSF12-TNFSF13
LINC02431
SERBP1P6
LINC02899
PGBD4P4
ICE2P1
B4GALNT2P1
SEPTIN7P10
UGT2A3P7
HHIP-AS1
LOC105379196
FAM138E
SOX7-AS1
PELO-AS1
KRTAP5-13P
FMN1
MTND2P33
LINC02239
HMGB1P21
PHB1P14
ACTR6P1
NUP210P3
ATP5MF-PTCD1
USP17L19
MTND5P11
PDCD6-DT
HIGD1AP3
CHP1P1
MTCYBP40
COPB2-DT
USP17L22
FAM90A6P
MTND3P22
LDHBP3
HMGB1P44
ZSWIM5P3
LOC101929470
BCLAF1P1
LOC124901016
KRT8P46
LOC107986400
LAMTOR3P2
SPCS3-AS1
PSME2P3
LINC02758
LOC124901165
LINC02231
PDLIM7-AS1
EFL1P2
CLUHP4
PRMT5P1
FAM90A4P
FTH1P21
HMGN2P4
GAPDHP56
SNORA58
ZNF519P4
CTNNA1P1
SUMO2P6
CLMAT3
AARS1P1
LOC105377500
FAM151B-DT
COX6B1P5
LOC100420683
FAM138D
TBCAP3
MAST4-IT1
KRT18P25
PCNAP1
LINC02496
EGFLAM-AS3
WSPAR
NDUFB2P1
SPICP5
OR5M14P
EPIST
TNPO1-DT
ZNF436-AS1
AIG1P1
PPIAP77
LINC02362
CSRP2P2
USP17L17
GPM6A-DT
HAUS5
IRX4-AS1
MTND6P4
LINC02215
SUDS3P1
PSD2-AS1
EPPIN-WFDC6
PRDX2P3
TMEM183AP2
LINC02517
LOC100288683
TAF11L12
PCDHA11
LINC02213
ADAM20P3
PRPF39-DT
SEMA6A-AS2
LOC107986208
LINC01093
MTND4P29
SUMO2P4
LOC105377753
ENPP7P1
UBE2V1P12
MTND3P25
HSPD1P5
TMEM132D-AS1
OR10J9P
LOC100419960
TERLR1
GCNT1P2
GAPDHP38
ATP1B1P1
LOC100129404
NCOA4P4
ATP5MGL
SUCLG2P4
NAMPTP2
CDH12P2
CASC16
LOC101930041
LOC105378976
BCL9P1
RACK1P3
LINC02265
TMEM150C
NCOA4P3
MTCYBP17
TICAM2-AS1
C1QTNF7-AS1
ATP5MC2P5
PGAM1P9
ATP5MGP3
PARP4P3
EEF1A1P9
MTHFD2P6
LINC00939
KATNBL1P4
HNRNPA1P44
UNC93B8
PDLIM1P4
SLIRPP2
LINC02057
ACTR3BP4
LOC100421308
AMD1P3
SLC25A15P5
LOC101928924
LINC02174
FTH1P24
LINC01411
LINC01088
APOBEC3B-AS1
TERF1P3
ARL2BPP4
LOC105377480
OR5H5P
CTD-2194D22.4
LOC101927040
LINC02149
SNX18P25
HMGB1P47
LOC100506444
LINC01333
LINC02405
LINC01016
VPS51P7
UGDH-AS1
LOC112268475
LINC02198
NPM1P27
TOMM40P3
LINC02488
TRPC6P2
LINC02997
FABP5P12
ATP6V1G1P6
CASC11
LINC01060
GCLC-AS1
LINC02619
LINC02071
MTCO2P9
KRTAP5-14P
FLJ12825
CASC9
LINC02212
HMGB3P17
TILAM
IL20RB-AS1
AK4P2
LOC100131553
FSTL5-AS1
ADAMTS19-AS1
LINC02477
LNCBRM
NAIP
KRT18P45
HMGN1P14
VPS51P18
TRAJ60
MTCO1P24
MRPL57P6
ZNF286B
LINC02500
MLLT10P2
LINC01091
RBMXP4
ZNF324B
LOC285638
SPATS1
USP17L14P
LINC01470
RBBP4P1
LINC01586
NACAP5
GAPDHP70
LINC02146
EGFLAM-AS1
ANKRD20A18P
DMXL1-DT
LINC02075
LINC01179
USP9YP2
MED28-DT
HMGN1P16
PCDHA14
JMJD4P1
ZEB2P1
NEUROG2-AS1
RPL6P23
LYSETP1
LINC02113
PRELID3BP6
LOC100288484
LINC01438
LINC02114
LOC100422188
MIR302CHG
LINC01258
MRPS36P2
PHF5AP7
LOC100130748
EEF1A1P21
MCTP1-AS1
LINC01234
LINC02216
PPP2R2B-IT1
TMEM248P1
HSPD1P15
RCC2P4
EVA1CP1
SERBP1P5
TARS1-DT
LOC442497
MTATP6P22
CLRN2
RPL7L1P4
LINC02225
PCGF3-AS1
BMPR1B-DT
LINC01187
TRPC6P9
ZNF474-AS1
LINC02173
LINC02503
CCNB3P1
LINC02465
HMGN1P13
PALLD-AS1
IFNAR2-IL10RB
PPP4R2P4
LINC00942
LOC107986178
OR52V1P
LOC101929577
ANKHD1-DT
LOC124901073
HOXC13-AS
LOC105377603
OR7E94P
LINC02900
MRPS33P2
CEP72-DT
VN1R104P
TNRC18P1
LINC02218
LINC01259
KRT18P56
CARMN
NOP14-AS1
TUBA3GP
KRT19P3
LRBA-AS1
DPPA4P2
SPMAP2L
IQSEC3-AS3
MTCO3P9
LINC02261
SRD5A3-AS1
ZNF564
DDIT4L-AS1
LOC101929109
FER1L5
PARM1-AS1
TUBB1P1
LOC100419045
OR10J4
LINC02242
LINC01265
ZCCHC10P2
HMGB1P28
LINC02374
ECSCR
NDUFB4P9
ENPP7P10
HSPE1P10
MTND6P17
SAP18P1
TRMT112P2
LINC02112
LOC105374647
SCARNA22
LINC02103
EAF1-AS1
LOC105379100
LINC02972
LOC124901051
HSD3BP3
SNRPCP13
CTB-1I21.1
USP17L21
LINC02945
LINC00964
LOC102724700
AFF4P1
THBS4-AS1
CFAP100-DT
PGBD4P3
VCAN-AS1
SUMO2P7
GAPDHP76
OR7E43P
LINC02021
LOC100420053
KRT18P31
RPS27AP18
HS3ST5
CDH18-AS1
EEF1A1P19
SNX5P1
PVT1
LGALS16
LOC105374645
OR7E83P
LINC02742
VPS51P10
LINC02372
LOC643307
LINC02501
RNF103-CHMP3
ARHGEF38-IT1
ALG1L11P
LOC100422020
KRT19P6
MTND6P16
JAKMIP1-DT
MCPH1-AS1
ITGA2-AS1
NGFR-AS1
BRD9P2
CYCTP
TRIM51CP
TRBV26
PDCD6
LINC00536
FABP5P6
HNRNPA1P55
RACK1P1
LINC02891
UQCRBP3
GOLGA8K
NCOA4P2
RAC1P2
LINC02223
LOC112267949
XBP1P1
GBA3
UGT2B24P
CCT7P2
TERB1
EEF1A1P20
CDC42P4
CHCHD2P7
OR5H3P
LOC100289037
TRGV7
YWHAQP6
RPS4XP20
MTCO2P24
TMEM158
BFSP2-AS1
ECM1P2
PPIC-AS1
MTCO3P7
LOC100421141
GJD2-DT
HMGB1P3
ZP3P1
SNX18P23
SPICP4
ARPIN-AP3S2
TMPRSS11BNL
PTPN11P2
SLC7A11-AS1
IGKV1D-37
LOC100419318
RAF1P1
LOC124902629
LINC02514
CBX3P3
LINC00603
MTND4P9
RARRES2P4
LINC01018
MAPK10-AS1
YJEFN3
ARPC1AP3
SH3TC2-DT
ESAM-AS1
LOC101927237
MAPRE1P2
LOC100533667
LOC107987327
DNAH10OS
LOC105374516
NREP-AS1
TRPC6P6
LINC02377
PANCR
ANKRD33B-AS1
CACNA1G-AS1
LOC101929141
AK3P2
RHOQ-AS1
PCDHA10
LINC02232
LOC101927414
LINC02108
GAPDHP43
AGA-DT
HOXC-AS2
LOC728488
EEF1A1P35
MORF4L2P1
KRT8P31
ARPC4-TTLL3
SLC1A3-AS1
PKD2L2-DT
TRMT112P5
CSNK1A1P3
C2CD5-AS1
MTND5P13
RASA2-IT1
EEF1A1P13
RCC2P8
LINC02364
HMGN1P15
LINC02199
TTTY23B
YWHAEP4
LOC100422513
FZD10-AS1
CIR1P2
ALDH1L1-AS1
LTV1P1
ANKRD17-DT
KRT8P32
TRIM7-AS2
LINC01216
TRIM60P14
LOC101927495
USP17L16P
WEE1P1
PCDH10-DT
FSTL4-AS1
SEPHS2P1
PKD1P6
LINC02430
PTTG2
LDHAL6DP
CCDC74BP1
LINC02509
LINC01612
ALG1L14P
TRMT112P1
PSMC1P5
LOC100128059
SPOPLP2
LOC105371824
VWA8P1
NCAPGP1
CRYZP2
RDH10-AS1
GIMD1
MRPS31P4
LOC107986281
LINC02762
ZBED1P1
TRMT9B
TUBB8P3
SALL4P1
MYOZ3-AS1
ZNF718
LINC02229
SMIM20
RPL13AP26
EDIL3-DT
MRPL22P1
IGBP1P4
USP38-DT
RPSAP70
SNCAIP-AS3
POGLUT2P1
LINC01340
PTPN11P4
LINC00989
PURPL
CXCL1P1
LINC02494
LINC02510
SNRPCP16
STK32A-AS1
NDNF-AS1
LOC100419356
EEF1GP2
H3P20
HSPE1P23
LINC02200
PTP4A1P4
GYPB
KRT18P21
HEATR5A-DT
TUNAR
MARK2P4
TRIM75
GSCAR
LOC107986453
UNC93B4
UBE2CP3
LINC02197
MTND6P2
CRLF3P2
LINC02502
RPL7L1P14
LOC402229
LRP2BP-AS1
KLHL2P1
SLC2A9-AS1
SEC63P2
AACSP1
KIAA1210
OR7E35P
FTLP10
LINC02148
MRS2P1
LOC100420385
FAM242C
CLSTN2-AS1
LINC02499
LSM2P2
EIF3KP3
CCT5P1
LINC02105
MARCHF11-DT
HOXC-AS1
LINC02260
LRRC37BP1
LRRC34P2
PHOX2B-AS1
GMPSP1
TRIM36-IT1
DUTP7
WBP1LP2
RPL6P11
ENPP7P9
CHCHD10
RLIG1P1
DUX4L51
PPM1AP1
PPIAP76
EXOC7P1
FAM218A
LINC02233
LINC02145
INTS6P1
LOC101929227
ABT1P1
KRT18P51
LOC100422637
CDK3
LINC02701
GPR162
LINC02125
LDHAL6CP
CCT6P2
LINC02121
STK19B
ABHD17AP3
NPY2R-AS1
KRT8P33
LINC02059
LINC02994
LOC133332
LINC01303
PPBPP1
CCDC34P1
OR7E59P
RPL38P4
KNOP1P5
LINC02999
ATP6V1E2
UGT2B29P
NTAN1P2
GLI4
ADAMTS16-DT
SNRPCP8
SMAD1-AS2
LINC01511
LINC00604
HPRT1P2
LINC02492
PRSS3P1
RNF14P2
LOC100419741
NUDT16-DT
WDR77P1
YPEL3-DT
LINC02515
MTCYBP43
LOC100420228
LOC101930028
TTC39CP1
MTCO1P35
LINC02171
LINC01182
CXXC5-AS1
LOC100420534
OR7E41P
LY6G6F-LY6G6D
PABPC1P7
ST3GAL1P1
HNRNPKP5
LINC01596
LINC02123
LOC359819
REELD1
LINC00491
ADI1P2
ADAD2-AS1
NAIPP1
RPF2P2
LOC105377267
LOC124900637
H3P23
LINC02269
CCDC169-SOHLH2
OR7E99P
PRELID3BP7
LOC391713
H3P22
P3R3URF
HMGB1P22
SELENOP
HMGB3P3
TPM3P6
RPEP1
C8orf17
LINC01262
NT5C1B-RDH14
LINC02381
USP17L20
LOC100288073
LOC101060067
LOC105369187
RPL23AP96
LINC02436
SEPTIN14P5
FHP2
DPP3P1
LINC01365
LOC105377253
LOC105374428
TAF11L14
SNHG18
HMGN1P17
TUBB8P4
ALG1L12P
CIDECP2
PRODH2
THOC3-AS1
ZBED3-AS1
ZNF475
OR7E111FP
MTCO2P30
METTL5P3
SERF1AP1
LINC02221
DCAF13P2
LINC02493
EXOC1L
LINC02111
PGAM1P12
HNRNPA3P13
MFSD4BP1
DNM1P17
KRT18P54
LSM3P4
USP17L18
EPHA5-AS1
PPP4R2P1
RNF138P1
TRIM60P15
IGBP1P5
HNRNPKP1
HMGB1P29
METTL21EP
OR7E85P
LINC02061
LINC01455
LINC02208
LOC100288172
PRAMEF31P
TUBAP15
RNPS1P1
HMGB3P15
TRIM7-AS1
SMAD1-AS1
GMDS-DT
MAP9-AS1
USP17L23
LOC101928532
UGT2B26P
LINC02063
ATP5F1EP1
MESTP3
CATSPER2P2
LINC01181
LNX1-AS1
GAPDHP66
LOC105374088
MAD2L1-DT
IFT122P1
ENPP7P11
LOC101928622
LINC00492
GLUD1P3
RMEL3
RLIG1P3
H3P14
CKS1BP5
KRTAP13-6P
LOC105374642
LOC101928819
NSA2P6
MARCHF11-AS1
GAPDHP35
FAM76AP1
LINC02600
SNHG21
TMEM30BP1
GGCTP1
TRD-AS1
ZFPM2-AS1
H3P15
LTO1P1
TMEM108-AS1
GAPDHP62
TMEM183AP6
SLC25A30-AS1
LOC643014
HMMR-AS1
HIGD1AP13
THAP9-AS1
NDUFB5P1
NIHCOLE
LINC01950
CUL1P1
WBP1LP4
IGKV2D-40
SLC25A48-AS1
ZNF969P
RBX1P2
ANKRD20A17P
PRKG2-AS1
LINC02512
NUDT19P5
HTT-AS
LOC101927023
SLC25A5P9
BMS1P2
LOC102725220
ALG1L3P
OR5AC4P
LOC105377329
CTBP2P4
ABITRAMP1
PDCD5P2
YBX1P5
FCF1P8
LOC100533708
H3P24
NIFKP2
LOC102723896
WWC2-AS1
LINC02506
PARAIL
RPL7L1P7
LINC02882
MRPS30-DT
NUMA1-AS1
TRPC6P7
MTND5P5
HOXC-AS3
PTTG1IP2
SEPTIN14P4
LOC728506
PRELID3BP4
F11-AS1
OR7E163P
LINC01843
TPTE2P7
UCHL1-DT
TSEN2P1
GSTCD-AS1
LOC100422024
OR7E21P
TMEM92-AS1
LINC02497
LINC01861
LINC00589
ZNF674
TMED7-TICAM2
DNAJB6P2
LOC105378209
TILRLS
LINC00923
LINC02270
LOC645853
MTND5P4
GOLGA5P1
LOC105377543
LINC01217
RFPL4AP3
LINC01337
MTCO1P9
CNOT10-AS1
LINC02714
LOC107986237
MIR3945HG
PSMA2P2
SNRPCP2
LOC100422189
B3GNTL1P1
LOC101927253
LOC101060035
EFNA4-EFNA3
ZNF345
LINC03074
MTND2P31
MTHFD2P4
GTF2F2P1
RFPL4B
WDFY3-AS1
OR7H2P
LINC02429
ALG1L7P
LINC02228
MAGI2-AS1
LOC100422638
SMIM15-AS1
LINC02272
SPOPLP1
LOC100419861
ALG1L2
LINC02462
ERVH-1
TUBB7P
TMEM184C-DT
SLC25A15P3
LOC100287014
LINC02384
CAB39P1
NDUFB4P2
CCNO-DT
MRPS33P3
LOC124900838
LINC02214
LOC100286946
PCAT4
SHANK3
LINC02728
LINC02479
LINC02353
PSME2P4
RTN3P1
LOC100422639
LOC105377672
MTCYBP35
CDRT15P11
IRF5P1
HSPD1P11
MSANTD3-TMEFF1
LINC02475
LOC100420514
MTND3P5
LOC100420532
RAB5CP2
WWC2-AS2
KHDC1P1
LINC02315
SYT9-AS1
LINC02236
DBIP2
ZNF550
SEMA5A-AS1
LINC00499
LOC105377489
DCANP1
LINC00958
LINC02483
MTCYBP16
YTHDF1P1
LINC01301
ALDH7A1P1
FAM90A25P
NIPAL4-DT
MTND1P22
ARPC1AP4
ASS1P8
LOC391798
AIDAP2
LINC02615
CCNHP1
C1GALT1P2
NUP58P1
NDUFS5P4
KRTAP4-17P
STMN1P2
RTEL1P1
LOC101928893
LINC02160
CBR4-DT
MTND1P19
RASGRF2-AS1
GTF2IP9
HAUS1P1
FKBP4P1
RPL7L1P13
CTDNEP1P2
LOC100422204
ASNSP4
LOC100288146
RPL32P3
MTCO1P31
TCP1P2
AKIRIN2P1
LYPLA1P2
NRBF2P6
OR7E28P
FOXD1
PPIAP11
PITPNM2-AS1
LOC100289568
PGBD3P4
CENPS-CORT
LINC01099
LIX1-AS1
IMPA1P1
TCP11X3P
LINC02435
LINC00605
LINC02201
SNX18P24
MTND5P12
LOC100289470
IGKV1D-39
COQ10BP2
DDX18P4
MALAT1
IARS2P1
HMGB1P35
ALG3P1
DDX3P3
LOC105379109
LINC03123
LINC01267
TACR3-AS1
TRBV21-1
LOC100420298
LINC02482
MFFP2
TET2-AS1
LDHAP1
NIFKP7
MSNP1
ABCA11P
HADHAP1
RPL37P25
LOC105379030
MTA1-DT
LINC01385
OR12D1
SETP12
EVA1CP6
FHIP1A-DT
HSPA8P19
LOC105379178
STPG2-AS1
UNC93B7
LINC02241
LINC02172
GYG1P1
NAIPP4
LINC02278
LINC02754
LOC105374409
COPS3P1
HPRT1P1
RMP24P1
LINC02379
PRB1
PRELID3BP5
SUMO2P5
PCDHA12
ZNF346-IT1
BRCC3P1
FAM86EP
SNHG27
UGT2B27P
OR10J8P
LINC02507
LOC100422022
PTX4
USP17L9P
RN7SKP24
RNA5SP445
RNU6-998P
LOC124907582
RNU7-20P
RN7SKP67
RNU2-13P
RNA5SP401
SCARNA8
RNU6-1053P
RNU4ATAC13P
RN7SKP13
RNU4ATAC11P
RNU5F-8P
RN7SKP46
RNU4-29P
RNU6-999P
RNA5SP385
RNU6-470P
RNA5SP217
RNU6-377P
RN7SKP242
RNU6-1170P
RNA5SP20
SCARNA6
RNU6-863P
RNU6-1294P
LOC124900541
RNU6-202P
RN7SKP18
SNORD116-26
RNU6-322P
RN7SKP19
LOC124900220
RNU6-319P
RNU6ATAC32P
RNU7-12P
RN7SKP155
RNU6-1334P
RNU6-732P
RNA5SP96
MIR1343
SCARNA21B
SCARNA23
RNU2-69P
RNU6-615P
RNA5SP288
RN7SKP190
RNU4-49P
RNA5SP497
RNU7-84P
LOC124900321
SNORD116-27
SCARNA11
VTRNA2-2P
RNU6-513P
RNU7-200P
RNA5SP216
LOC124902573
RNU6-189P
RNU6-1143P
RN7SKP179
RNU6-1278P
LOC124900528
RNU6-693P
RN7SKP34
RNU6-1219P
RNU6-496P
RNU6-27P
RNU6-1095P
RNU6-1102P
RNU6-1333P
RNU6-123P
RNU6-718P
RN7SKP141
RNU6-436P
RN7SKP43
RNU6-1161P
RNU4ATAC18P
RNA5SP180
RNU7-49P
RNU2-27P
RNA5SP458
RNA5SP303
RNA5SP154
SCARNA5
RNA5SP521
RNU4ATAC14P
RNU6-904P
RNU6-1194P
RNU2-30P
RNU6ATAC9P
RNU6-1262P
RNU6ATAC14P
RN7SKP52
RNU6-1196P
RNU6-561P
RNU6-1281P
RNY4P37
RNU6-397P
RN7SKP288
RNU6-162P
LOC124903808
RNU6-150P
LOC124900299
RN7SKP276
RNA5SP464
RNU6-415P
RNU6-469P
RN7SKP196
RNU6-327P
RNU6-277P
RNU6-547P
LOC124900210
RN7SKP248
RNU4ATAC7P
RNU6-346P
RNU6-758P
RNY3P15
RNU6ATAC39P
RNU6-970P
LOC124900382
RNU6-313P
LOC124900339
SNORA74
RNU6-1045P
RNU6-795P
RNU1-155P
LOC124900381
RNU6-1225P
RNY3P16
RNU6-1206P
RNU6-1265P
MIR2278
RNU6-941P
RNU6-155P
RNU6-479P
RNU6-830P
RNA5SP282
LOC124900503
RNU6-720P
RNU2-10P
RNU6-781P
LOC124900246
LOC124900461
LOC124900471
RNU7-40P
RNA5SP365
RNA5SP473
RNU2-58P
SNORA74D
RNU6-542P
LOC124900224
RNU4ATAC15P
LOC124900227
RNA5SP67
RN7SKP253
LOC124900449
RNU4-54P
RNA5SP92
RNU6-687P
RNA5SP61
RNU6-659P
RNU4ATAC12P
LOC124904115
SNORD116-30
RNU6-406P
Vault
SNORA108
RNA5SP519
RN7SKP238
RNU6-589P
RNU6-875P
RNA5SP134
RNA5SP147
RNU1-103P
RNA5SP281
RNA5SP520
RNY4
RN7SKP244
RNU6-1038P
SNORD116-25
LOC124900312
RNU6-1337P
RNU2-34P
RNA5SP121
RNU6-1046P
RNU6-1256P
LOC124900397
RNU6ATAC12P
RNU7-25P
RN7SKP287
RNU6-118P
RNU6-358P
RNA5SP395
RNU6-504P
RNU6-314P
RNU5F-4P
RNU6-638P
RNU6-1004P
RN7SKP195
RNU6-1291P
LOC124900441
RNU5B-3P
RNU6-100P
RNU6-1012P
RNU6-1069P
RNA5SP476
LOC124900314
RNU6-1247P
RNU6-344P
RNU6-405P
RNU6-139P
RNA5SP168
RNU6-107P
RNA5SP434
LOC124900203
RN7SKP70
RNU6-347P
RNU2-57P
RNU7-160P
RNU6-539P
RNA5SP309
RNU6-719P
SCARNA13
RNU6-1178P
RN7SKP49
RNY4P20
RNU6-197P
RN7SKP66
RNU6-126P
RNA5SP33
RNU6-1016P
RNU6-531P
LOC124900261
RNU6-180P
RNA5SP55
RNA5SP206
RNA5SP82
RNU5D-2P
RNU6-267P
RNA5SP462
SNORD36C
RNU6-1282P
RNU6-362P
RNA5SP466
RNU6-759P
RNU6-307P
RNA5SP73
RNU6-861P
RNU6-567P
RNU1-125P
RNU6-1153P
RNU5B-6P
SCARNA20
RNU6-135P
RNU6-1098P
LOC124900284
LOC124900206
RNU2-44P
RNU6-1121P
RNU6-807P
RNU6ATAC24P
RNU6-881P
RNA5SP481
RNU1-40P
RNU6-122P
RN7SKP282
RN7SKP219
RNU2-56P
RNA5SP268
RNU2-24P
RNU6-678P
RNU6-1136P
RNU7-30P
RNU7-111P
RNA5SP416
RNA5SP444
LOC124900394
RNU6-786P
LOC124900411
RNA5SP449
RNU6-928P
RNU6-1234P
RNU6-579P
LOC124900433
LOC124900500
MIR2276
RNA5SP34
RN7SKP209
RNU7-110P
RN7SKP277
RNU11-2P
RNU6-295P
RN7SKP116
SCARNA14
RNA5SP392
RNU6-612P
LOC124900369
RNU6-677P
LOC124900278
RNU6-850P
RNU6-143P
RNU6-577P
RN7SKP96
RNU6-445P
RNU2-31P
LOC124900440
RNU6-255P
RNU6-856P
RNU7-4P
LOC124900364
LOC124904809
RNU6-182P
RNU6-341P
RNU6-835P
RNU7-11P
RN7SKP272
LOC124900577
LOC124900352
RNA5SP420
RNU6-345P
RN7SKP2
RNU6-388P
RN7SKP11
SCARNA21
RNU6-419P
LOC124900437
RNA5SP101
RNU2-46P
RNU1-117P
RN7SKP5
RNU6-375P
RNU6-570P
RNU6-448P
RNA5SP278
RNU6-909P
RNA5SP312
RN7SKP98
RNU6-334P
RN7SKP197
RNU6-430P
RNU6-1236P
RNU6-548P
RNU6-1096P
RNU6-894P
LOC124900212
RNA5SP330
SCARNA3
RNU6-1003P
RNU6-789P
RNU6-762P
LOC124900529
RNU6-64P
RNU6-218P
RNU6-1223P
RNA5SP340
RNA5SP290
RNU6-264P
RNU6-897P
SCARNA1
RNA5SP490
RNA5SP165
RNU4ATAC9P
RNA5SP40
RNA5SP402
RNA5SP170
RN7SKP258
RNA5SP400
RNA5SP159
RNU6-1057P
RN7SKP183
RNU6-367P
RN7SKP234
RNU6-844P
LOC124902337
LOC124900313
RNU6-1231P
RNU6-1315P
RNU1-45P
RN7SKP105
RNU6-176P
RN7SKP283
SNORA50B
MIR2355
RN7SKP64
RN7SKP35
RN7SKP40
RNU6-902P
RNU6-731P
RNU6-1238P
RNU2-12P
MIR2116
RNU6-299P
RNA5SP47
RNA5SP454
LOC124900426
RNU4-60P
SNORA31B
RN7SKP57
RNA5SP437
LOC124900348
RNU6-711P
LOC124900211
RNU6-709P
RN7SKP92
NRON
RNU4ATAC17P
RNU6-840P
LOC124900446
RNU1-104P
SNORA73
LOC124900564
RNA5SP179
RNU2-19P
RNU7-161P
RNU2-60P
LINC01609
LOC100132280
RPL12P22
TRIB1AL
RPL7L1P18
OC90
HNRNPA3P7
IGLV2-34
LOC100507403
TRAPPC2P2
IGLVI-56
IGKV2D-36
LOC105379224
IGHV7-56
IGHV3-62
GPAT4-AS1
PSMC2P2
LINC00967
LINC02947
CIR1P1
RGS21
IGHVII-28-1
IGLV3-17
LOC124901995
RPL26P18
H2AZP7
PCDHGA12
LINC01605
LOC107986494
LOC101927798
WASHC5-AS1
H2AZP2
LOC100286997
LOC100130612
LOC101926956
CALCP
LINC02948
ST13P17
HOXA10-AS
TRBV6-7
IGKV1D-32
SLURP2-AS1
LINC02153
IGKV3-25
GUSBP3
LOC105375875
PSME2P5
IGHV3-65
DENND3-AS1
USP12P1
LOC105375924
KLF3P1
KRT18P41
LOC100288001
PGAM5P1
HAUS1P3
NRBF2P4
HIGD1AP6
MIR124-1HG
COX6CP8
IGLV2-5
LINC02143
IGLVI-70
IGHV3-36
IGHV3-50
MTND1P36
IGHV3-76
C8orf88
SHLD3
MTND4P7
FAM83A-AS2
IGKV2-14
DLGAP2-AS1
CSGALNACT1-AS1
IGHV1-67
CCDC71L
IGKV2-10
LINC02209
LINC03133
LOC100422614
TRBV7-7
MIOXP1
HOXA10
LOC101928093
LINC01845
UFM1P3
LINC01606
STAU2-AS1
TMEM200B
PCDHGB6
SERPINE3
LINC01847
C1orf210
LINC00293
TMCC1P1
MAILR
IGHV7-34-1
RAD21-AS1
SUMO2P19
IGLV3-30
RPL7AP80
LOC392266
IGLV3-29
PCBP2P2
IGHVII-22-1
LOC107986474
COX6B1P6
LINC01298
TUG1
LOC105379388
LINC03090
IGHV3-37
LOC124906685
COPDA1
IGKV1D-22
GUSBP16
IGHVIII-25-1
TRNP1
POU5F1P2
ABRAXAS1P2
IGHVII-49-1
ENTPD4-DT
RANP9
LINC00534
LINC03044
LOC105379342
VTA1P2
GABRA6-AS1
CTNNA1-AS1
EVX1-AS
LOC105375759
IKBKB-DT
TRBV7-4
IGHVIII-13-1
LINC02159
SNX18P27
ZNHIT1P1
LOC100533622
LINC01942
SRPK2P
LINC02237
IGKV2-4
RNU6-988P
PCAT1
CDC42P5
IGHV3-33-2
IGHV3-25
IGLV3-6
IGLV2-28
LOC124902062
NDUFA5P2
LINC03054
SMIM18
IGHVII-15-1
IGKV2OR22-3
IGKV1-35
HMGB1P19
IGHVIV-44-1
IGHV7-40
LOC105375747
LOC100420127
LOC105375826
LINC01603
IGKV1OR22-1
IGHVII-26-2
PCDHGA5
IGKV2-36
SINHCAFP3
LINC02099
CDH12P3
CYCSP23
IGKV1-13
LOC100420746
ATP6V1G1P2
MTCYBP19
LINC02949
NACA2
IADEN
SQLE-DT
LOC124906002
HMGB1P41
XRCC6P4
LOC124901121
HPYR1
MIR3142HG
CPP
LOC105375750
TRBV6-8
ADAM7-AS1
PCDHGA7
FAM86HP
SEPTIN10P1
SDR16C6P
C1GALT1P3
IGHV3-52
TUBAP7
PYDC2
CA3-AS1
LOC101928016
LOC101929341
HOXA-AS2
LINC01414
TARDBPP4
MTCO1P4
LOC100128993
LOC100422441
OSGEPL1-AS1
NKX2-1-AS1
VENTXP5
RNF5P1
LOC392180
LOC105375781
IGKV1-22
SUMO2P16
TRMT10BP1
DPPA3P9
OXR1-AS1
IGHV3-30-2
IGLV3-13
KCNIP1-AS1
IGKV2-38
LINC01300
SLC10A5
RPS15P6
RN7SL260P
CERNA3
HNRNPA1P38
AFG3L2P1
LOC124902013
LOC101929268
VN1R46P
WBP1LP3
LOC286177
CHILL1
GRPEL2-AS1
RPSAP74
EIF5AL1
IGLV7-35
LOC105379350
LINC03047
LOC102724710
IGLVV-58
SUMO2P18
LINC03022
ADAM7-AS2
LINC02845
RPL6P32
KCNIP1-OT1
PRSS51
SMARCE1P4
SOD1P3
IDI1P2
JCHAINP1
LOC101060000
LINC01592
LOC107986952
NPM1P52
LINC02866
LOC100129667
GASAL1
IGHVII-78-1
TAGLN2P1
UBE2HP1
LINC02844
LINC01484
IGKV2OR22-4
IGHEP1
PINX1-DT
KBTBD11-OT1
LINC02847
IGHV1-68
VIRMA-DT
IGHV1-14
ALG11
LINC02886
MINCR
ATXN7L3B
SUMO2P20
LOC100129457
LOC101926908
PRKDC
PCDHGA6
LZTS1-AS1
LINC01289
LOC105377730
OTUD6B-AS1
RNU6-323P
LOC105375671
LNCOC1
IGHV3-60
MARK2P11
CYP4F44P
LOC107986878
IGLVI-63
IGHGP
IGHV3-57
IGHV3-6
KBTBD11-AS1
IGKV2D-19
PCDHGA8
HMGB1P23
TPTE2P1
CFAP418-AS1
LOC105379311
IGHVIII-2-1
ZNF317P1
LOC105375814
IGLV3-15
LINC02219
NARS1P2
LOC100420944
LPGAT1P1
IGLV10-67
MTND1P5
LOC101927413
UTP14C
LINC01030
SIRLNT
LOC728587
LOC107986448
PSAT1P1
COX6B1P4
MRPS36P3
GUSBP14
IGLV1-41
LINC01151
IGLV3-24
IGLV1-62
LOC124901990
WBP1LP10
MTND2P38
ETV3L
DSTNP3
LOXL2-AS1
PCDHGA10
RBM12B-DT
LOC105375844
IGKV3-34
SLC2A3P1
TMEM97P2
FER1L6-AS2
PIGFP1
IGKV1-32
LOC101929488
PCDHGA11
IGLVIV-66-1
LINC01608
LOC105377797
VPS51P16
IGHV3-19
ARF1P3
LOC100128833
LOC112268404
LOC105379340
IGLVI-38
FAM85B
IGHVII-44-2
LINC01419
CDH12P4
IGKV2D-10
PCDHGB2
IGLV3-26
MAPRE1P1
MTCO1P49
THAP12P7
IGLV3-31
ATOX1-AS1
TNFRSF10A-AS1
LINC02990
MRPL49P2
IGHV3-63
NATP
IGHVII-51-2
LOC100419977
KRT18P37
MTUS1-DT
RPL21P59
VPS13B-DT
CCT3P1
HIGD1AP18
PCDHGB4
HMGN1P38
LINC02995
IGHV3-22
CLDN23
LINC01863
IGLV3-2
RPL31P40
LINC03020
MTND2P7
CDC42P3
MAL2-AS1
NRIP3-DT
NRG1-IT1
MTCO2P4
TENM2-AS1
ALG1L13P
CLN8-AS1
LOC105379327
IGHVIII-38-1
NDUFB9P3
RPL10P18
IGKV2-29
IGKV3D-31
SRI-AS1
ZNF260
LOC105375878
LOC124902045
LINC00051
IGKV2D-38
RPL10P8
MAP2K1P1
MTND4LP26
ALG1L10P
IGHEP2
SLC45A4-AS1
PKMP4
GRHL2-DT
BRIX1P1
LNMICC
IGLC4
IGLC5
INTS9-AS1
LINC03084
SLIT3-AS2
IGHV1-17
LOC100130177
NRG1-IT3
IGHVIII-67-4
IGHVIII-5-2
LOC105375851
IGHV3-71
DUXAP2
PIWIL2-DT
LINC01938
LOC100129367
IGLV3-7
SRSF3P2
LINC03071
LINC01299
LINC01591
LYN
SLC2A3P4
MTND2P32
PINX1
IGKV3D-25
IGKV2-26
LINC02055
BHLHE22-AS1
PPIAP85
VENTXP6
LINC01848
RBPMS-AS1
ATP5PFP3
HMGN1P28
MTCYBP20
LINC02842
PCDHGB7
LINC02839
CD8B2
IGLCOR22-1
LINC01947
MTND6P3
IGHVII-74-1
LOC124901122
LINC03018
HMGB1P46
NIPA2P4
PPIAP84
LINC02950
CRYZL2P-SEC16B
MTND6P20
IGKV2-18
LOC100288803
PCAT2
IGHV8-51-1
RNU5A-3P
IGHV1-12
IGHV3-75
SLC25A51P3
DNAJC8P3
MAPK6P5
TPM3P3
RPL7AP33
IGHVII-33-1
NPIPB11
LINC02855
LINC01485
PRXL2AP2
IGHVIII-11-1
IGKV2D-18
PCDHGB1
UQCRB-AS1
BTF3P1
LINC01933
IGHV3-42
FAM90A12
WWP1-AS1
LINC02365
LOC105379230
IGLVI-20
MTCO1P47
LOC105379301
PAICSP4
PCDHGA3
LOC105375635
RPL7P20
NACAP10
PENK-AS1
RPSAP71
PKIA-AS1
RFPL4AP7
ERHP1
ANK3-DT
BTF3P3
CRIPTOP5
LINC00824
LOC101927513
KRT8P3
LOC105375903
IGHV3-29
IGKV2D-14
IMPDH1P6
LINC01944
LINC01111
MRPL9P1
SNRPCP17
MRPL57P7
TAGLN2P2
LINC03021
MIR151A
IGHV7-27
CKS1BP7
TPM4P3
NDST1-AS1
LINC03093
LOC107986951
MAFA-AS1
PPP1R3B-AS1
SNORD87
LINC01288
IGKV2D-23
MTND1P6
MIR2052HG
ARL2BPP5
C4orf46P3
IGLVI-68
XKR4-AS1
CYCSP22
HOXA-AS3
SOX5P1
MIR124-2HG
TUBB8P5
MTND6P19
MYL12AP1
DUTP2
RHPN1-AS1
LOC100422267
LOC101927141
IGHV4-55
LOC100419574
GLYATL1P4
LINC02752
LRRC24
OR10Y1P
PHB1P17
OR4A1P
LOC100128210
CHKB-CPT1B
SIGLEC14
LOC124902752
LINC02584
SPON1-AS1
LOC100421094
LOC100421673
OR6M3P
COX6A1P4
LINC02683
PBOV1
EIF2S2P6
LOC124902623
HSPB2-C11orf52
SF3A3P2
ALG9-IT1
LOC100130268
NAV2-AS2
RCC2P6
HIGD1AP10
LINC02699
OR5D2P
PPIAP41
OR4A3P
THAP12P4
OR4D10
XNDC1N
AP5B1
LOC646112
UBQLN1-AS1
OR2AT1P
COX7CP3
SLC25A1P1
LINC02749
PTP4A2P2
SUGT1P4
LINC02547
MPPED2-AS1
OR5M7P
LOC100421023
LOC112268018
CBX3P8
RANP3
FNTAP1
HMGB3P29
CHMP4A
KIAA1191P2
DEFB131E
PHB1P2
LOC124902665
TRPC6P5
LINC02760
LINC02750
LOC100507384
SIGLEC12
OR8I4P
ENPP7P12
FXYD6-AS1
MRGPRX7P
PPP3CA-DT
ARL14EP-DT
PLS1P1
PABPC4L
MRGPRX6P
NAV2-AS3
HSPD1P2
PCNAP4
MRGPRX13P
ANKRD33BP6
OMP
XIRP2-AS1
ADM-DT
ANKRD33BP8
BBOX1-AS1
LINC01493
MTND2P26
UBTFL9
GLULP3
OR4C1P
LOC100419712
VPS51P19
PSMA2P1
LINC03031
MAGEL2
ETS1-AS1
EIF4A2P3
OR7E126P
LINC02686
LOC644169
CSNK2A3
CYCSP26
MIR130AHG
OR5M6P
PLA2G10BP
DNAJB6P1
OR6M2P
CAPN1-AS1
TMED10P1
SETP16
NAV2-AS4
DEFB108E
OR4R3P
LOC100420800
STRA6LP
SMG1P6
WAC-AS1
ARMS2
OR4A18P
COX6CP5
LOC105376567
OR8B10P
INS
MTCYBP41
LINC02685
RTL1
OR8J2
LINC02715
LOC100129607
LINC02682
OR4A11P
RASSF10-DT
WEE2P1
OR4A42P
LOC124902723
OSBPL9P2
PKD1P5
DHCR7-DT
SNRPCP6
LOC100419092
FPGT
LINC02235
CD82-AS1
COPS8P3
DEFB131C
SENCR
LOC643709
MMADHCP2
IGLL5
HNRNPA1P72
OR7E154P
GLYATL1P2
LOC101927702
MRGPRX10P
FAM8A2P
OR4A12P
OR7E10P
MEX3A
PTP4A1P6
ANKRD33BP2
HMGB1P42
OR10G4
MRGPRX11P
OR10V3P
LOC105376654
MTND4LP18
HNRNPCP8
OR5BD1P
CASP1P2
TRIM64DP
OR5M2P
NAP1L1P1
SIGLEC10-AS2
TRIM53CP
OR2AL1P
SLC17A6-DT
OR4A4P
OR4D7P
EEF1G
LOC105375861
PRR23D3P
EGLN1P1
GVINP2
LOC100289518
DNAAF11P1
LOC124902727
CKLF-CMTM1
FAR1-IT1
FDPSP4
OR5AP1P
VPS51P15
TFAMP2
SLC25A47P1
SNRPCP14
SYS1-DBNDD2
LINC03019
LMNTD2-AS1
ANO3-AS1
LINC02727
OR9G2P
SLC67A1-AS
KRT18P58
OR4A40P
OR5M10
RNF185-AS1
LIPT2-AS1
GVINP1
LOC101929269
GTF2IP15
OR4V1P
LINC02551
XIAPP2
OR5BN1P
NPIPA2
NECTIN1-DT
KLC2-AS1
NDUFA3P2
MRGPRX12P
MPV17L2
TMEM9B-AS1
LGR4-AS1
LINC02744
DEFB109D
LOC100420020
ATP6V1G2-DDX39B
FBLIM1P2
LINC02688
SUGT1P4-STRA6LP
LOC100422398
PTPRJ-AS1
PKNOX2-DT
PRR13P2
POU2F2-AS2
VPS51P9
OR4A9P
RAP1BL
NAV2-AS1
MTCO3P15
OPCML-IT1
BORCS8
ANO1-AS1
SCARNA9
MPHOSPH10P2
ANKRD33BP10
OR7E15P
LOC392196
OR4C9P
LOC100420019
MTATP6P15
PKNOX2-AS1
LINC00678
LOC100421985
LOC643381
OR4A19P
ATP5PBP5
LINC02751
OR8K4P
OR7E158P
GNG5P3
LOC283299
LINC02705
SLC2A13P1
INMT-MINDY4
KIRREL3-AS2
TUBB4BP4
C1DP5
IGSF22-AS1
LINC02763
OR8B7P
ALG1L9P
FTLP6
RSF1-IT2
DPP3
PDGFDDN
TRIM77BP
STX16-NPEPL1
ANKHD1-EIF4EBP3
KRTAP5-9
BRK1
LINC02324
CYCSP28
SLC1A2-AS1
ELOCP22
LINC02489
LINC02739
UBTFL1
COX5BP4
OR5M1
ARL6IP1P3
VPS51P12
OR5D15P
TDH-AS1
VPS51P8
OR8B5P
TSPAN18-AS1
SERPINA15P
SDHCP4
SUGT1P4-STRA6LP-CCDC180
PLA2G10EP
LINC02553
MORF4L1P3
SEPTIN7P11
NAV2-AS5
OR8X1P
BCAS2P1
FAM66D
OR4A44P
MTND1P35
PDCL2P2
PPIAP43
TIRAP-AS1
RBMXP3
OSBPL9P3
SAA2-SAA4
PIGY
ZFP91-CNTF
CENPUP1
OR4A6P
GRM5-AS1
OR5AK1P
NARS2-AS1
LOC100533706
LOC101929473
OR1D4
OR5B10P
LOC644335
TSKU-AS1
ZNF286A-TBC1D26
PTMAP15
RPL7AP79
LOC100288097
LINC02740
ANKRD33BP5
CHMP1B
HYOU1-AS1
SLC5A4P1
LINC02546
OVOL1-AS1
CENATAC-DT
MTND5P21
EEF1A1P49
HSPD1P3
TTC12-DT
OR9L1P
LINC02721
EMSY-DT
TPBGL-AS1
GLTPP1
HNRNPA1P76
EVA1CP4
EID3
GLYATL1B
MSH5-SAPCD1
TOLLIP-DT
HTD2
RNY1P9
DEFB130C
DENND2B-AS1
SPICP1
ANKRD33BP7
HSPE1P18
NELL1-AS1
LINC01499
OR5AM1P
LINC02759
MUC5B-AS1
LINC02720
CCDC166
LINC02711
PDXDC2P
LINC02748
GLYATL1P1
TRIM51DP
NANOGP8
LINC02726
OR4A17P
SLC39A13-AS1
SNHG9
GTF2IP11
PGAM1P8
OR7E2P
MED28P5
LOC105375888
LOC392187
NPM1P35
OR4R1P
OR5J7P
OR5BC1P
DDX18P5
CARD17P
SETP17
OR5M11
OR8B6P
LINC02690
LINC03096
VPS51P17
MRPS36P4
CCDC90B-AS1
CHKA-DT
RFPL4AP1
TREHP1
GLYATL1-AS1
FXYD6-FXYD2
NECTIN1-AS1
MIR100HG
HIGD1AP5
PPP1R1AP1
LINC02743
ZNF123P
OR7E4P
ELOBP2
TMA16P1
LOC107984365
LINC02687
LINC02710
NAV2-IT1
VPS51P14
SMIM35
RRM1-AS1
ABCC6P2
LOC100421558
WTAPP1
GATD1-DT
HMGB1P40
WIZP1
OR4A50P
H3P34
OR4A41P
OR8G5
LINC02745
EID1
OR5BA1P
OR4A46P
ANKRD33BP9
GLTC1
OR52B2
CSRP3-AS1
DLG2-AS2
OR4C7P
LOC101928894
OR8A3P
MTND6P25
LOC105369558
ENPP7P8
LOC124902694
LINC02697
H2AZP4
LINC02756
LINC02729
TMEM123-DT
OR8Q1P
LINC02706
NOX5
OR4A7P
MTCO1P15
PPP1R10P1
ASS1P13
PATL1-DT
LOC105376588
NDUFAF2P2
CCDC179
RPL7L1P17
LINC02761
LINC02757
SMILR
LOC101927708
CYCSP25
OPCML-IT2
TAS2R43
LOC107984322
AKTIPP3
DUXAP5
PRR23D2
CYCSP29
LOC100289416
LOC100422399
LINC02734
UBTFL10
OR5BR1P
RDXP1
LINC02741
DCHS1-AS1
HMGB3P25
OOSP4B
NASPP1
HCAR3
TBX5-AS1
LINC02989
HSPD1P13
LINC02730
PCDHA3
RSF1-IT1
LINC02548
LOC100419761
VPS51P11
OR10AF1P
MTCO2P15
LINC02718
CASC23
EBLN2
MRGPRX9P
OR8G3
LINC02707
LOC100132078
CASP1P1
OR5B19P
LINC02735
TTC36-AS1
LOC100421160
SIGLEC10-AS1
CD44-AS1
CYCSP27
EEF1A1P47
LOC107984367
SMIM14-DT
ZDHHC20P3
OR8I1P
GALNT18-AS1
SEPTIN14P8
B4GAT1-DT
BOLA3P1
PRSS23-AS1
GAU1
LOC101928008
OR56A7P
LOC102723838
METTL5P4
LINC02764
OR5G4P
EIF4A2P5
LOC105375743
H3P33
OR4A10P
LINC00681
LOC646801
CARD18
LINC02713
LINC02951
MTMR12P1
OR8A2P
LOC645397
LINC02684
OR4B2P
DPP3-DT
CD44-DT
SNRPCP5
NPIPB8
NEDD8-MDP1
POLR2M
NOX4P1
OR4A43P
MRGPRX5P
LOC403312
OR10V2P
LOC100130203
CKS1BP4
SLC1A2-AS2
DEFB108D
B3GAT1-DT
RPA2P3
ENPP7P6
LY6G6E
LINC02733
OR7E1P
ZNF252P-AS1
FDXACB1
UNC93B6
LOC100420899
TRAV1-1
MIR9-3HG
OR10G2
RAB44
LINC02350
LOC107984377
LINC02952
LINC02440
PCDHB17P
C10orf88B
PABPC1P4
LOC731157
PLBD1-AS2
FAM222A-AS1
LINC02963
LOC100420801
RERG-AS1
ARL6IP1P1
LINC02700
JRKL-AS1
TRIL
LINC02389
APOOP3
ISG20L2P2
OR4D2
LINC02460
SNHG1
TDGP1
LINC01489
IFNG-AS1
HNRNPABP1
AGAP2-AS1
LOC124902897
LOC102723544
GNAI2P1
SSPN-AS1
LOC100419932
LINC02422
MRPS18CP4
GOLGA2P10
LINC01479
LINC02747
VDAC2P2
RMST
OR6J1
PTP4A1P2
PDE2A-AS1
LINC02439
KRT8P11
KLRC4-KLRK1
TIFAB
LOC100419928
TAS2R20
AK3P6
RXYLT1-AS1
LOC100421201
KDM4F
PXN-AS1
FOLR3P1
DENND5B-AS1
LOC390251
PRECSIT
PABPN1P2
FUNDC2P1
NDFIP1P1
RPL12P46
PDCD5P1
LOC101928416
CCND2-AS1
LOC107984475
LOC121296
PIWIL4-AS1
RPS6KB2-AS1
IFT57P1
HSPD1P12
GAPDH-DT
HADHAP2
LINC02421
CYP2A6
RAB11AP2
LINC02953
NXPE2P1
MT1JP
TOMM20P2
TUBB4BP1
RPL7AP74
PUS1-AS1
PSMC1P9
LOC390282
LINC02824
ARAP1-AS1
CABP1-DT
TAS2R63P
LOC105369595
ELOCP31
LINC02411
CACNA1C-AS4
CBX3P4
MRPL40P1
LINC02446
PAPPA-AS1
PTTG1P2
CTSO
COA8
C12orf71BP
TRAPPC2B
DNAAF4
A2MP1
ST13P9
URB1-AS1
PSMC6P2
FAM133GP
ZNF432
MTRF1LP1
SBNO1-AS1
LOC100131779
ATP5MFP5
LINC02443
SOX5-AS1
LINC01152
FAM32EP
LOC100996671
EGLN3P1
VPS51P3
ZKSCAN7P1
ADGRD1-AS1
LINC02598
SMLR1
ATF4P4
GCSHP4
LINC02420
TAS2R30
DPPA4P3
LINC00507
LOC101928940
TSPAN9-IT1
TMEM167AP2
SKP1P2
ZNF10
ZNF486
LINC02387
ITPR2-AS1
SMIM3
SUPT16HP1
RPL7AP3
LOC100421658
USP30-AS1
DDX11L8
LINC02454
HMBS
TAS2R64P
ATP5MGP1
MTCH1P2
METTL8P1
OSBPL9P5
LOC105370061
LINC02617
LINC02376
ATP6V1E1P3
ZNF225
NDUFA5P6
CADM1-AS1
NIFKP3
RPL41P2
ABCC6P1
OR8R1P
RBISP3
NTAN1P3
HSPA8P5
LOC105370635
RPL31P57
LINC02375
LRRC34P1
MRPS35-DT
TRAV8-5
UBE2NP1
LOC124902888
ASIC5
LOC100419700
OSBPL9P4
LINC02552
LINC02414
TAS2R31
DNAJB6P5
LOC105369728
DND1
SALL3
YWHABP2
LOC100420983
LINC02825
LOC100420116
LINC02468
MRGPRF-AS1
FOLR1P1
POLG2
LOC100422382
SMIM10L1
IQSEC3-AS1
LINC02985
LINC02369
TRAV1-2
LINC01486
NANOGNBP2
OR13A1
LINC02361
SLC6A12-AS1
NLRP9P1
LINC02390
ENPP7P5
TRDV3
LINC02393
HSPB8-AS1
CYP2B7P
AK6P1
ADGRA3P1
LOC124902904
LOC100421202
ZBTB11-AS1
PDE2A-AS2
LINC01965
LINC00273
LINC02441
RERG-IT1
LOC100420580
LOC100420583
LINC02368
CLEC12B
A2ML1-AS1
KLRA1P
LIMS4
LINC02455
LOC100132172
SZRD1P1
MIX23P5
TAS2R12P
ZNF350
LINC02737
STX5-DT
TMEM132D-AS2
ENTR1P1
CSGALNACT2P2
PGA5
LINC02698
BTG1P1
CACNA1C-IT3
LOC100421622
LINC02954
RBBP4P5
KDM2B-DT
ARPC3P3
MADD-AS1
LINC02423
PLBD1-AS1
HPRT1P3
TIMM17BP1
STH
CACNA1C-AS3
ZNF253
PDCL3P7
SRSF8BP
KLRF2
LCIIAR
C17orf100
TIALD
CAPNS2
TPT1P12
ATP5MFP4
CACNA1C-IT1
BORCS8P1
CCND2P1
TCP1P3
KNOP1P1
PARP11-AS1
SLC5A8
PDE3A-AS1
LOC105370024
LINC02366
PSMC1P8
ARPC3P4
IQSEC3P1
A2ML1-AS2
LINC02419
GCNAP1
MMP20-AS1
ADGRA1-AS1
KRT17P8
PPP1R14B-AS1
GALNT9-AS1
TMEM109-DT
IQSEC3-AS2
PPDPFP2
SNRPEP2
LIMS3
KHDC1L
TAS2R18P
LINC02378
LINC02955
LOC124902683
GPR142
HP
HSPE1P20
ETNK1-DT
LOC100420119
RARS1P1
ARHGEF17-AS1
SRSF3P1
SLCO1B3-SLCO1B7
LINC02417
PRPF19-DT
LINC02282
C11orf97
LINC02703
KCNK4-CATSPERZ
RPL29P33
RPEP6
MIR200CHG
DENND11
SRRM4-AS1
CLIP1-AS1
LRRC37A13P
LSM14A
NHLRC4
OR4F28P
LINC02450
OR11H12
EEF1B2P4
LOC100287148
RRN3P3
KRT127P
FOXG1-AS1
CLLU1
LOC100129078
ODC1-DT
LINC02874
TAS2R38
LINC02821
PGAM1P5
NUBPL-DT
MED15P6
TMPO-AS1
AK6P2
FAR2-AS1
HMGN2P6
LINC02293
HNRNPA1P50
SPATA31F2P
NACAP8
GATC
LNCOG
PRXL2AP1
LINC02448
DYNLL1P4
LINC01619
PARK7P1
PHB1P19
LINC02388
SLC38A4-AS1
ZNF271P
KIRREL3-AS1
LOC100506551
LOC196469
LOC105369911
PRMT5-DT
H3P35
FAHD2P1
CNPY2-AS1
EWSR1P2
PGBD3P1
ZBED6
ASS1P14
DBX2-AS1
RACGAP1P1
HNRNPA1P69
MGAM
PRELID2P1
TNS2-AS1
LINC02413
DHH-AS1
MIRLET7IHG
BNIP3P6
VENTXP3
FNTB
MESDP1
LOC644746
KRT126P
ABCA3P1
OR6C73P
RPAP3-DT
LRIG3-DT
SETP7
ZNF878
PHLDA1-AS1
ELOCP32
PPFIA2-AS1
MRPL2P1
LINC02354
KRT73-AS1
LOC124902923
GLIPR1-AS1
PAFAH1B2P2
CYB5AP5
LINC02297
PLA2G10HP
LINC02373
LINC02402
LOC100420981
NPIPB1P
LOC102724934
LINC02326
KRT8P19
RPL36A-HNRNPH2
BICD1-AS1
HSPA8P14
OR7E47P
ATF7-AS1
HLX-AS1
LOC124903398
PPP1R12A-AS1
MON2-AS1
GSTP1P1
SSBL3P
HSPD1P4
LINC01475
LINC00609
AQP5-AS1
ZNF625
GALNT4
LINC02356
SCAT2
OVCH1-AS1
MYG1-AS1
VN1R57P
MIR4307HG
LOC400036
PSMA3-AS1
G2E3-AS1
LOC646828
C12orf75-AS1
TMT1AP1
ADCY6-DT
EIF4A1P12
RSL24D1P5
CBX3P5
KRT7-AS
BTBD10P1
LINC02464
LINC02463
BLTP3B-DT
GIHCG
LBX2-AS1
INAFM1
CPNE8-AS1
ILF2P2
CHCHD3P2
CNPY2
LSM6P2
SSBP3P4
TXNRD1-AS1
LOC100419293
LINC01490
MGAM2
LOC105369908
LINC02426
LINC02281
LINC02445
LOC100422528
LOC100420011
LINC02386
OR6C7P
KRT18P20
LOC124902964
LINC02401
OR5BK1P
LINC02395
ST13P3
LOC100506911
GLYCAM1
LINC02400
AKIRIN1P1
LOC124903074
EIF4A1P4
OR5BJ1P
FNBP1P1
MRS2P2
PIGAP1
STBD1P1
MYL6B-AS1
LOC400026
PRANCR
TBX3-AS1
C1GALT1P1
MRPS6P4
OTOAP1
PHLDA1-DT
NOVA1-DT
KRT90P
LINC02294
SSBP3P5
LSM3P2
HNRNPA3P10
MED15P1
LOC101059974
MTND1P24
CASC18
C12orf42-AS1
LOC100294713
LOC641695
LINC03088
PHB1P18
LINC02404
LINC02156
EEF1A1P17
LINC02258
DDN-AS1
GLULP5
LINC02409
CUX1
LINC02416
MRPS36P5
LHX5-AS1
DENRP2
TEN1
P2RX5-TAX1BP3
NOP56P3
QRSL1P3
OLA1P3
SNRPGP18
LINC02306
SPMIP11
LOC105369995
R3HDM2-DT
HMGA1P3
RPL3P13
HIGD1AP1
TUBA1B-AS1
LINC02457
LOC102724178
OR5BT1P
NF1P4
SNX5P2
PLXNC1-AS1
KRT125P
LINC02327
LOC101928937
PPP1R12A-AS2
CD63-AS1
BCDIN3D-AS1
LOC100420424
ARL2BPP2
VTI1BP3
LOC100422529
ARHGAP42P4
LINC03108
OR9A4
GPR84-AS1
SLC38A2-AS1
LINC02286
ATXN2-AS
LINC02823
MAP1LC3B2
HIGD1AP9
CCNG2P1
PPIAP45
LINC03056
PPIAP44
KRT128P
LINC02444
MKRN9P
LOC101060021
LOC100420186
LINC02396
PRDM4-AS1
LINC02406
HSPE1P4
IMMP1LP2
LOC105369736
LINC00485
LINC02412
LINC02300
LINC02392
SLC7A5P2
NKX2-2-AS1
LOC124902995
LOC100129589
ZNF75BP
LINC02424
PRSS58
CLEC5A
LOC100506869
ARHGAP42P5
MTND2P17
LINC01404
OSTF1P1
RPL10P13
YPEL5P3
MTCH2P2
CRADD-AS1
OR7K1P
CLUHP8
LINC00592
BTF3P2
POLR2KP1
TESC-AS1
NENFP2
CHURC1
BRWD1P2
LINC02410
NUTF2P2
DRAM1-AS1
BACC1
KLF17P1
LOC100128674
ITFG2-AS1
LINC02461
LINC02394
TROAP-AS1
SNRPF-DT
IFITM3P6
NSA2P2
PCNPP1
NF1P12
RTEL1
ZNF970P
ADI1P3
SLC25A3P2
PAPLN-AS1
RCCD1-AS1
LOC100533628
PPT2-EGFL8
LINC02318
RPA2P1
BCAR1P1
MIR493HG
ATP5MC2P2
LINC02320
ZNF578
TUBBP3
NT5CP2
FBXO34-AS1
LONRF2P4
LOC105370586
LONRF2P3
FXNP1
LOC646548
OR7E105P
LOC105370600
RMB8AP1
PDF
TMEM183AP4
LOC124903037
RNASE12
OR11K2P
LOC100419503
LINC00641
MAD2L1P1
LOC100422493
EGILA
HMGN2P2
OR11H2
PTCD2P1
AJUBA-DT
OXA1L-DT
LOC124903387
LOC105370409
PHKBP2
OR11G1P
CHMP4BP1
LOC101929718
LINC02313
LINC01580
PPIAP6
LINC00640
LINC02251
SPESP1
SRMP2
LINC02277
LOC105370993
ZFP64P1
OR11J5P
DIO3OS
LINC02287
EIF3LP1
LINC02290
LOC100420765
LOC100422225
LINC00239
NT5CP1
COCH-AS1
LOC105370460
ASB9P1
BANF1P1
LINC02305
FKBP1BP1
FRMD6-AS2
OR4K4P
GLRXP2
RHOXF1-AS1
CENPUP2
LINC00645
OR7E106P
CRAT37
FAM204DP
PCNX4-DT
SPECC1L-ADORA2A
FTLP20
PSMA3P1
OR4N1P
BLZF2P
H1-8P2
DUX4L16
RHOQP1
VASH1-DT
H3P40
PTTG1P1
SYNE3-AS1
RNASE11-AS1
SNRPGP1
LINC01500
FAM181A-AS1
ZNF519P3
LINC02274
METTL5P1
TRIM6-TRIM34
NBEAP1
PPIAP4
LINC03059
CYB5AP3
SERPINA2
LINC01629
DYNLL1P2
DNAJC19P9
LINC-ROR
YBX2P2
RPL21P7
LINC02303
RPL21P9
LOC100533787
SERPINE4P
OR11H5P
COX7A2P1
RHPN2P1
NCOA4P1
LINC02292
RPL26P5
LINC02302
LRFN5-DT
LOC100418768
RPL21P5
BCL2L2-PABPN1
SYNJ2BP-COX16
HSPE1P2
LINC00930
UBE2CP1
HSBP1P1
SEC23A-AS1
ARHGAP5-AS1
TOMM20L-DT
TRIM34
LOC105370455
HIF1A-AS3
COX6CP11
LINC01397
LINC02308
LOC100128373
BMS1P16
AKR1B1P5
LINC01269
SALL4P7
LINC00871
VESTAR
LOC105370645
SRP54-AS1
LOC100419912
SLC25A21-AS1
LINC01193
CXADRP2
C20orf141
TTC7B-AS2
LINC02311
OR11H3P
CKAP2P1
PRC1-AS1
DUXAP6
AP1G2-AS1
ITPK1-AS1
DDHD1-DT
LINC02328
PPP1R13B-DT
SUB1P2
BAZ1A-AS1
ENO1P2
H2AZ2P1
LINC02833
LINC02301
LOC105370473
KIF26A-DT
LOC100422641
LINC01579
LOC440180
MTND4P33
LOC124902940
DIO2-AS1
RAP1AP
LINC02330
BCAR1P2
NANOGP7
EIF2S2P1
LOHAN2
BMS1P15
CDRT15P13
KRT18P6
SEPHS1P2
CKS1BP1
LINC00520
DUX4L27
MPHOSPH10P4
CCDC88C-DT
LOC101927690
LINC01148
ADIPOR1P2
OR11H7
LINC03058
RBM25-AS1
LINC02329
LINC02820
OR4C13
RNASE4
LINC02289
OR4K16P
LOC100421646
LINC01147
KRT8P2
DUX4L4
TRAV28
LOC100420347
MC1R
EEF1A1P2
LOC105370489
EEF1A1P33
OR7E159P
OR11J2P
LINC02296
SETP1
HISLA
LINC02312
EIF4EBP1P1
FDPSP3
DUXA
TGFB3-AS1
ATP5F1AP4
LOC100420096
NBEAP4
LINC02321
HIGD1AP17
CEP95
SETP2
ARHGAP16P
SCOCP1
EGLN3-AS1
HNRNPCP1
TRAV32
LOC100129923
PSMB3P1
LINC01956
LINC02316
LINC02691
GPRASP3P1
SPATA31E2P
ZMYND19P1
FOXN3-AS1
MTND5P35
NPM1P5
PRKCH-AS2
LOC102723604
RPS27AP4
LINC02279
YWHAQP1
MIA2-AS1
TUBB3
KRT8P1
KRT18P7
SALRNA1
LINC00519
COX4I1P1
GALNT16-AS1
FTH1P13
LOC100128939
EDDM3DP
GTF3AP2
HMGN1P3
LINC02307
NDUFB8P1
LINC01467
HIF1AP1
LINC02299
EIF1AXP2
COX5AP2
YY1-DT
UBE2F-SCLY
TMEM179
SF3B4P1
MPPE1P1
DUX4L19
TSPY1
LINC02309
PARP1P2
PPIAP5
NF1P2
DOCK11P1
LINC02285
TPRX2
NUP50P1
ATP10A-DT
MTCYBP27
EIF4BP1
TPRX1P1
DNAJC8P1
LINC00524
TVP23C-CDRT4
LOC283804
DUX4L18
FPGT-TNNI3K
ENSAP2
BLOC1S5-TXNDC5
BRD7P1
MTCO1P2
RRAGAP1
CHORDC2P
HNRNPUP1
LINC02332
DUXAP1
THRAP3P2
PEBP1P1
ACTN1-DT
MIDEAS-AS1
LINC00639
LOC112268136
FOXN3-AS2
PSMB7P1
POC1B-GALNT4
PTBP1P
LINC02314
PNN-AS1
KIAA1143P1
GRAMD4P5
SEPTIN7P1
LINC00517
TRAV30
GTF2IP22
SHLD2P2
LOC105370654
COILP1
SMARCE1P3
PTCSC3
RPS3AP4
LINC00911
LINC01595
LINC02304
NDUFC2-KCTD14
HSPA2-AS1
MAX-AS1
ERLN
TVP23BP1
LRP1-AS
LINC00648
LINC00924
RANBP20P
SIPA1L1-AS1
YWHAZP1
LINC00929
CAP2P1
MAP3K9-DT
DUX4L17
STK16P1
CHEK2P2
ADAM20P1
NPM1P20
TTC7B-AS1
DDX18P1
NMNAT1P1
GNRHR2P1
SNRPA1-DT
LOC100289091
ARNT2-AS3
UBE2CP4
LOC105370764
MED28P6
MRPS15P1
LOC102724587
HMBOX1-IT1
LOC105370802
SMAD3-AS1
LOC101928499
PRKXP1
ITGB3
RPL7L1P15
LINC02896
LOC645405
LINC00928
LOC105371022
SLC35G6
LINC02345
HNRNPA1P62
LINC02323
ANKRD34C-AS1
CTXN2-AS1
GOLGA8VP
LOC107983981
MIR4713HG
LINC02853
HMGN2P47
TTTY25P
USP3-AS1
VPS13C-DT
LINC01895
NPM1P42
IGHV4OR15-8
NDUFA3P4
LINC02622
ANKRD62P1
LOC105370781
LINGO1-AS2
SPATA8-AS1
LINC02349
ALDH1A2-AS1
BUB1B-PAK6
SMASR
ZNF710-AS1
LIPC-AS1
CSPG4P12
LOC100420707
TUBBP8
IGHV2OR16-5
ZHX1-C8orf76
PLCB2-AS1
FABP5P8
ACTG1P17
HMGN1P1
JDP2-AS1
OR11K1BP
INAFM2
ST20-MTHFS
LINC00596
HNRNPMP1
IGHV1OR15-2
H3P39
TGIF1P1
LINC03080
LOC105370921
SMAD3-DT
APPBP2-DT
LOC101928988
SLC30A4-AS1
DEPDC1P1
LINC00927
LOC101929457
AKAP13-AS1
NDUFB4P11
DCAF13P3
MTND5P32
LINC02895
GH1
RLIMP3
H3P38
LOC107984761
LOC100287243
TGIF2-RAB5IF
EFL1P1
ISCA1P4
BMF-AS1
HNRNPA1P45
LINC02883
CTXND1
HNRNPCP3
LOC105370906
LOC101929439
IRAIN
KIF23-AS1
DPPA5P2
HMGB3P26
UBE2Q2P2
CERS3-AS1
THTPA
OR4N3P
MAPK6-DT
LINC01833
NPM1P43
MRPL15P1
RYR3-DT
LINC02352
NIFKP8
WBP1LP5
ADNP-AS1
MGC15885
LINC02568
ANP32BP3
CPEB1-AS1
SNRPCP18
AHCYP7
NPM1P47
NDUFAF4P1
KRT8P9
LINC01169
LINC02205
SYNM-AS1
LOC105371009
SORD2P
RORA-AS2
LINC02253
DUT-AS1
KRT18P47
IGHV3OR15-7
TFDP1P3
MRPL46
ARNT2-DT
GEMIN8P1
TPM1-AS
KRT8P24
LOC100419668
LOC112268162
UBE2Q2P16
HNRNPA1P5
CYCSP38
ANP32AP1
LINC02169
LINC01583
SLC28A2-AS1
INO80-AS1
GCSHP2
LINC00052
LOC101928850
RPL21P12
UBE2Q2P11
LOC102723335
POU2F3-AS1
RPL15P19
CYCSP2
HNRNPA1P74
LOC102724135
HMGN1P26
MESTP2
KRT8P23
BLID
LINC01491
NMNAT1P5
CERNA1
TYRO3P
ALDH1A3-AS1
LOC105370787
RBM17P4
LOC105370804
LINC02244
PRELID1P4
MTND5P40
CTDSPL2-DT
MTND4LP23
DDX18P2
LINC01582
EEF1A1P22
TUBAP12
LOC105376713
LOC102724452
LOC100288241
MTND3P12
FABP5P9
UBE2Q2P8
DNM1P38
ST20-AS1
HMGB1P34
MTCO3P23
PIGHP1
UBE2Q2P13
DNM1P47
ISL1-DT
LINGO1-AS1
MTCYBP23
IQCH-AS1
RPL7AP75
IGHV3OR16-17
IDH2-DT
HNRNPA1P71
LINC01220
FKBP1AP2
LINC01418
LOC400347
LOC107984784
FAM30C
HMGB1P8
LOC105370969
FBN1-DT
HSP90B2P
DNAJA4-DT
NUTF2P6
LINC00677
LINC02284
GREM1-AS1
LINC01581
CSPG4P11
LINC00933
CRTC3-AS1
LOC105370769
ZNF444P1
LOC100419366
HSPE1P3
NCAPGP2
NSA2P4
TUBAP11
LOC124900354
LINC02157
PCSK6-AS1
ZFHX3-AS1
LOC646071
FDPSP9
LINC03034
EIF5-DT
LOC105373223
LINC01922
HMGB1P6
LINC02259
LINC02109
UAP1-DT
ANP32BP1
LOC107987232
MARCHF6-DT
SLC22A31
LOC100505942
LOC101928188
CZIB-DT
LYPD8
CDK13-DT
LINC00567
CYP4A26P
AGGF1P6
LINC01904
ELOCP2
LINC01566
IGHV3OR16-16
HEATR3-AS1
GNPATP
HERC2P10
LINC02126
VENTXP1
LINC02956
RAB43P1
SH3RF3-AS1
LOC100420642
DYNLRB2-AS1
LOC102723670
LOC100419639
ZNF778-DT
LOC101927793
EHD4-AS1
NR4A1AS
FIGNL2-DT
DNM1P50
LOC100422492
TEDC2-AS1
FRG2JP
ACTG1P15
PWRN1
LNCPTCTS
AQP7B
HNRNPLP2
NDUFA5P11
CFAP69P1
PKD1-AS1
ZMPSTE24-DT
CDRT7
LINC02124
LOC124903574
LINC02977
IL21R-AS1
RBM15B
LOC107984918
THSD4-AS1
FAM153DP
LINC00261
MRPS21P8
VN1R68P
CDC37P1
DUX4L46
RARRES2P8
IGHV1OR16-4
TGFBR3L
LINC02130
KRBOX5P1
LSM3P5
MBTPS1-DT
LINC01992
MRPS21P7
CRIM1-DT
LINC02189
HOXB7
RPL10P14
NORAD
LCMT1-AS2
BCAP31P2
IGHV1OR16-3
ABCB10P4
LINC01571
GOLGA2P11
LOC105371143
MPHOSPH10P1
MRFAP1P1
MIR762HG
LOC105371240
PCMTD1P2
DDX59-AS1
ADAM3B
MSRA-DT
LINC00564
DNM1P33
SPDYE6
AFTPH-DT
LINC01070
AOC4P
CDH8-AS1
CARMAL
AGBL1-AS1
ULK4P2
LINC00556
UNKL-AS1
CA5AP1
C1QL1P1
LOC105371279
LOC124903667
CSPG4P13
LOC646665
LOC107984807
MTND5P34
CPNE2-DT
RARRES2P10
MTCYBP28
LINC01413
SYNGR2P1
LINC02137
PPIAP48
LINC02240
LINC02846
DUX4L47
CENPN-AS1
CD2BP2-DT
CCDC187
UBL5P4
CDH13-AS2
PPIAP51
FRRS1L
KDM7A-DT
PWRN4
ZNRD2-DT
PTPN23-DT
PMF1-BGLAP
LINC02533
APOOP5
SUB1P4
LOC100421259
LOC119746555
LOC100288763
LINC02166
SNHG19
LINC02194
LINC02562
PPIAP46
LINC00919
LOC105371129
BMP2K-DT
LOC105371414
SLX1B-SULT1A4
ITFG1-AS1
EIF4EBP2P2
TPSP2
TRMT61A-DT
ARMH2
TBC1D3G
LOC101929408
FRG2GP
ACTG1P16
LINC01882
NTRK3-AS1
PABPC1P13
MRC1
LOC124903619
LINC02986
COX6CP1
HSPB9
PHB1P21
ACTR3BP3
TMEM263-DT
DPPA3P11
LINC01570
HEXA-AS1
LINC02176
C2orf69P2
LINC01043
MOCS1P1
SMG1-DT
DNM1P34
LOC124903780
AQP4-AS1
LOC105371090
LOC100131080
TMEM183AP3
LDC1P
LINC00562
WBP11P1
STUB1-DT
MPHOSPH10P6
LINC02182
LINC02367
AGGF1P9
SCX
VPS51P1
LINC01917
MTCH2P3
LMF1-AS1
LINC01544
ATP2A1-AS1
LCMT1-AS1
LINC02134
GEMIN8P2
TPRKBP2
LINC02957
NBAT1
C16orf95
KCNJ18
FTLP14
SLC7A5-AS1
LINC01290
INSYN1-AS1
PPIAP49
SLC25A28-DT
LINC01584
C2orf69P4
MYL12BP1
CISTR
E2F5-DT
RPL7L1P16
CHEK2P7
BMS1P8
ATP8A1-DT
LOC105371335
CYP3A52P
AP1AR-DT
LINC02193
ABHD17AP8
MT1L
PWRN2
COSMOC
ERVK13-1
BNIP3P5
PPM1L-DT
LOC124903770
EIF5A2P1
CDH3-AS1
TPST2P1
LINC00515
STAM-DT
TMC5-AS1
OR4C49P
DUX4
FRG2IP
LOC101929124
HMGN2P40
LOC100419016
LOC105377205
RPL23AP97
CYLD-AS2
RUSF1-DT
LOC388248
BGLT3
SNAI3-AS1
RBM22P12
TSPAN5-DT
HERC2P5
MIR3147HG
TCERG1P2
LINC01541
AGGF1P5
RN7SKP176
HNRNPA3P11
CYCSP39
ANKRD20A1
LINC00543
TBC1D22A-DT
UBE2I-AS1
LINC01243
VN1R67P
VN1R69P
KLF8P1
SLC7A5P1
KRT8P22
TLE7
LOC100505915
LINC01227
LINC00554
ITPRID2-DT
KIF18BP1
ACSM5P1
LOC124901168
CES1P2
GOLGA6FP
MIR3677HG
LOC101927410
ARHGAP23P1
CASC17
CEDORA
CDR2-DT
LINC02280
KRT8P50
SERTM2
LINC01963
PAPOLA-DT
CEROX1
VPS35P1
OR4C45
RARRES2P7
PPIAP47
LOC124903639
UNGP1
HMGB3P32
LOC107984643
LOC101928417
LINC01964
FRG2HP
LOC102723323
FBXL19-AS1
NFATC2IP-AS1
LINC02184
LOC101928446
CYP2C60P
ABHD17AP7
SLC9B1P5
LINC01960
NDUFB10P1
LINC01229
HCCAT5
PCHILR
TAT-AS1
CASC22
CKBP1
ARLNC1
DNM1P30
ADPGK-AS1
LINC02011
XKR7
LINC02890
PLA2G10CP
SWINGN
LINC01254
CCPG1
LOC103344931
LINC01311
LOC105370791
SPCS2P1
LINC01416
LOC100133137
LOC105370829
MTCH2P4
LINC00622
CAPN10-DT
LINC02555
FOXC2-AS1
LOC105371200
LINC00557
LINC03064
RPL23AP91
RARRES2P5
WWOX-AS1
LINC01633
USP7-AS1
FGFR3P5
LOC105371046
DOCK9-DT
AGGF1P7
LOC101927450
VPS39-DT
NPM1P3
LINC01572
RARRES2P6
LINC02165
MPHOSPH6-DT
SPECC1-DT
WFDC21P
LINC02129
C2orf69P1
VN1R60P
SULT1A3
NAMPTP3
SYNM-AS2
LINC00555
LINC02256
LOC338694
RUNX2-AS1
LOC100422491
LINC01228
LINC02516
PPP1R1AP2
ZNNT1
CDC37P2
LOC112268176
LINC02178
LOC101928708
LINC00563
ATP5MFP6
LMO7-AS1
TMEM178B
LOC101927863
LINC02473
LINC02167
RBFADN
LOC105370941
ADAMTS7P3
EPPK1
TIPINP2
LOC342443
LINC01989
LOC107984827
DNAJA2-DT
HMGB1P33
LINC02188
PLA2G10FP
LINC03121
SPINT1-AS1
LOC101928618
LINC03100
TFIP11-DT
DSP-AS1
RNF126P1
LINC01898
IQCK-AS1
UBE2FP2
TNRC6B-DT
PLA2G10JP
NIFKP4
LINC00561
CLEC19A
BCAP31P1
ST3GAL1-DT
ZNF865
LINC02133
ABCD1P3
HSD17B2-AS1
BOP1
ANKRD26P1
LINC02128
GOLGA8T
LINC01751
EFCAB6-DT
LOC100287036
LOC102723786
QKILA
MUC22
TP53TG3GP
ULK4P1
SOD1P2
RBM22P13
LOC101928392
ATP2C2-AS1
CYP4A44P
C2orf69P3
NUP93-DT
GOLGA6GP
LINC02252
FIGNL2
LARP4P
DIS3L-AS1
LINC02152
LINC02192
LINC01355
LOC105371401
LOC100128079
PPIAP50
ITGAL-AS1
CD24P2
LOC105274304
EIF4BP5
LINC01616
SMIM47
LINC02136
PYCARD-AS1
OTULIN-DT
LOC100133127
MANEA-DT
PECAM1
VPS9D1-AS1
GOLGA6L23P
PDCD6IPP2
MAFTRR
LOC101927227
HSPE1P5
LOC112268173
MAPK8IP3-AS1
HERC2P1
PSMD7-DT
CHEK2P6
TEN1-CDK3
CDH13-AS1
CORO1A-AS1
HERC2P6
PLA2G10DP
MPC1-DT
TMEM202-AS1
ATP5PBP7
DPPA2P4
DHX35-DT
LINC01613
LOC101927605
LINC02894
DUX4L45
POLG-DT
LINC00559
LOC102723692
LINC01735
LINC01003
TUBB8
LOC105370887
UBE2MP1
COQ7-DT
LINC02190
CARHSP1-DT
PAN3-AS1
RARRES2P9
TBILA
DNM1P31
MPHOSPH10P7
LINC00566
BBS7-DT
LINC01686
TP53TG3B
LINC01976
VN1R70P
LINC00558
DLGAP1-AS5
ABCB10P3
LOC100420066
CCNYL7
ABHD17AP9
LOC124903523
HLA-P
SMG1P7
EEF1A1P38
LINC01859
FSCN1P1
TPSP1
AGK-DT
ENPP7P13
HERC2P11
CATSPERQ
CYP4A27P
TPBGL
PPM1J-DT
HERC2P8
PRSS46P
SLC25A1P4
GAN
SUB1P3
YBX3P1
LINC01858
TTC23-AS1
LINC02177
LINC02605
HMGN2P41
LINC02179
NDUFB10P2
LOC107984714
PAQR5-DT
LINC02127
LOC105371296
CYLD-AS1
DISC1FP1
IMPDH1P11
GOLGA6L7
PIERCE2
BEAN1-AS1
ECI1-AS1
TTC39A-AS1
TUBAP4
LY6L
SCRT1
ATP5PDP1
LINC00838
AGGF1P4
LOC101928682
HPR
LINC02168
IGHV1OR16-1
LINC00165
DNM1P32
LOC124900370
FRG2DP
SSTR5-AS1
LINC01477
H2BC20P
GS1-204I12.4
FOXF2-DT
MIR3976HG
GOLGA8S
BOLA2-SMG1P6
FRG2KP
LINC00922
ZFPM1-AS1
SPRING1P3
LINC02180
AGGF1P8
STAG1-DT
LINC02616
KRT18P18
DNAAF4-CCPG1
DDX19A-DT
LINC02582
LINC01654
TCF24
DNM1P28
GOLGA8H
ISY1-RAB43
LOC101929536
LOXL1-AS1
LINC02140
LINC02141
LINC02164
TUBB8P7
LOC728138
DNM1P49
LINC00662
IGHV3OR16-15
LOC100130602
LOC105371361
LOC730183
LINC02186
MIA
LINC01996
MFSD1P1
SMIM36
ZNF594-DT
LINC01974
MTND5P33
RPL23AP84
LOC400627
PCDHGA9
GFY
ISCA1P3
LOC124900372
LOC124904072
KYNUP1
DLGAP1-AS2
LOC101927727
RPH3AL-AS1
SNORD3B-2
DKFZP434A062
IL9RP4
OR1P1
LOC647208
MTATP6P25
PCDHB19P
LINC02185
DHX33-DT
OR1D3P
MTND6P33
BCAR4
MTCO1P28
GARS1P1
NQO1-DT
GREP1
EIF1P4
LINC02175
MTCO3P24
C17orf114
MYMX
TRIDDENT
LINC01978
LOC105370109
PCDHGB3
LINC03048
LOC105371508
TMF1P1
CORO7
MTND4LP24
RPH3AL-AS2
RPL7L1P19
MTND4P34
HNRNPA1P16
NDUFA3P6
MTATP6P24
CANT1P1
MCUR1P1
MMP12
TXNDC11-AS1
MIR193BHG
LINC01569
TVP23CP2
SAMD11P1
TMEM256-PLSCR3
FLYWCH1-AS1
CCER2
FAM187B2P
MAPK8IP1P1
SPICP3
DPPA3P6
TXNP4
SMIM28
PCDHGA4
TMEM231P1
LINC01979
BTF3P14
LINC00621
OR1D5
PHB1P15
SPON1
OVCA2
CAMTA2-AS1
GLIS2-AS1
ZFP3-DT
LOC100421173
LOC101927788
MRPS21P9
LINC01977
MRPL12
LOC101928855
CYCSP40
C19orf84
LOC101927911
MTCO1P40
CTNS-AS1
TMPOP2
CCNQ
ALOX12P2
EIF4A1P9
RPL23AP86
KARS1P3
LOC101928266
OR52L2P
LOC101927131
GTF2I
ZNF234
AKAP1-DT
ROCK1P1
LOC124903629
DPH1-AS1
RNF213-AS1
ZNF213-AS1
LOC105371083
LOC105371062
ARL2BPP8
LRRC37A17P
LINC01896
MYZAP
MTND1P8
HNRNPCP4
MTND3P13
DPEP2NB
KYNUP3
RYKP1
ATP5F1AP3
MTCYBP33
LINC03107
RPS7P1
LOC105371079
LOC101929566
EFCAB13-DT
RSL1D1-DT
LINC01975
LINC01982
TAPT1-AS1
SGSM2-AS1
PPIAL4A
AKR1B10P2
RN7SL134P
MIR378H
ABHD17AP5
MSANTD3P1
LOC100533653
LOC105372035
MIR3973
TMEM220-AS1
MIR4673
PA2G4P3
RN7SL460P
NFE2L1-DT
MIR3187
GTSCR1
RN7SL471P
TMEM238L
RN7SL689P
LINC01919
MIR4753
MIR5189
BOD1P1
SRSF8
RN7SL509P
ANTXRLP1
MTATP6P3
RN7SL155P
LOC101927539
MAPK8IP1P2
SLC25A3P3
MIR4497
MIR5699
FAM72C
LINC02563
IKBKE
RN7SL122P
AK4P1
RN7SL387P
LOC339298
RN7SL383P
RN7SL716P
UBBP4
LOC105371735
MIR7853
MIR4270
MIR4480
PYCR1-AS1
HID1-AS1
LINC02591
MIR4804
LOC105372173
RN7SL823P
MIR3936
MIR3185
CHORDC1P4
RN7SL353P
LINC02002
LOC105372041
MIR4306
RN7SL178P
PPP4R1-AS1
MSMB
MIR4777
MIR4802
BPTFP1
MIR548AX
SNORA70D
LINC03066
RN7SL470P
MIR4457
RN7SL750P
MIR5581
MIR548D2
MIR3161
MIR3621
LINC02864
MIR4639
LINC02210-CRHR1
SLC25A51P2
SEPTIN9-DT
DLGAP1-AS3
LOC100132647
RN7SL4P
MIR3664
LOC105371956
MIR4277
EXOGP1
OOSP1P2
MIR3133
LINC00667
RN7SL498P
GDF2
SNORD43
LOC105372058
KPNB1-DT
LOC390846
SNORA4
SKAP1-AS1
MIR3115
RN7SL457P
MIR5684
MIR3679
RN7SL426P
RDM1P5
MIR4439
SINHCAFP1
MIR378E
MIR4635
RN7SL44P
MIF4GD-DT
CIAPIN1P
MIR4729
LINC01543
THY1-AS1
LASP1NB
DLGAP1-AS4
MIR4436B2
RN7SL774P
EEF1DP7
THOC1-DT
USP32P4
LOC105371887
RN7SL555P
MIR5000
MTND2P13
MIR3670-1
MIR4448
SNORD3A
TOMM20P3
RN7SL275P
RN7SL32P
RN7SL435P
LOC100132977
RN7SL850P
NBPF11
NETO1-DT
RHEX
RN7SL381P
RN7SL678P
RN7SL121P
YWHAEP3
MIR4499
RN7SL147P
RN7SL615P
RN7SL786P
RN7SL42P
RN7SL52P
AKR1C8
MIR4253
RN7SL336P
LINC02003
RN7SL744P
RN7SL66P
ABHD15-AS1
RN7SL198P
RN7SL670P
RN7SL455P
MIR4737
LOC100421028
RPL31P9
FGF7P1
MIR3943
DND1P1
RN7SL531P
RN7SL474P
MIR4803
MIR4688
LOC100129135
MIR4733HG
RN7SL784P
SCML2P1
RN7SL713P
LOC107985126
MIR4762
MIR3689B
MTND1P15
RN7SL665P
MIR4305
PDLIM1P3
MIR3189
MAGOH2P
SNRPCP4
AIDAP3
AGAP7P
MIR4492
RPL35AP23
RNU4ATAC
ANXA8L1
LINC01916
MYL12-AS1
LOC100418959
CPDP1
ZNF407-AS1
RN7SL835P
RN7SL819P
KIR3DP1
LINC01893
LINC01925
MIR4322
DYM-AS1
SAP30BP-AS1
RN7SL488P
RN7SL753P
ZNF236-DT
MIR2467
RN7SL657P
SNORD55
LINC01444
MIX23P1
RN7SL644P
HNRNPA1P11
MTCO3P13
RN7SL154P
RN7SL448P
MIR5186
NOTCH2NLA
LINC01894
SNORA77B
MIR4258
SNRPGP2
RN7SL602P
MIR4648
NEK4P2
DYNLL2
MIR3125
LOC124900282
RN7SL431P
MIR4513
RN7SL208P
MIR3180-5
MIR4736
RN7SL491P
LINC02675
MIR548AC
LOC105371580
RN7SL718P
MYH4
MIR3183
RN7SL560P
SDHCP1
MIR378D2HG
LOC121725015
LOC124905068
LINC02837
MIR4714
RN7SL697P
MIR4298
MIR4650-2
VSTM2B-DT
RN7SL596P
OTUD7B
DNAJB6P8
RN7SL25P
MIR5706
SUZ12P1
RN7SL405P
SNORD95
MIR4257
RN7SL793P
MIR3162
DYNAPP1
MIR23C
DCXR-DT
SNX19P3
MIR4296
RN7SL15P
LINC00526
RN7SL326P
MIR4449
MAPT-AS1
RN7SL131P
MIR3159
MIR4685
RN7SL290P
RN7SL592P
MIR4755
RN7SL732P
MIR4796
PRKCA-AS1
MIR4271
KRT18P8
MIR5194
PPIAP54
MIR4798
MIR3200
KRT8P34
SEPTIN4-AS1
MIR4285
RN7SL204P
MIR3140
PRPF19P1
MTL3P
LINC01912
RN7SL217P
L3MBTL4-AS1
KIAA0895LP1
NPY4R2
MIR3117
MIR4638
BDP1P
MIR4505
DPRXP4
MIR3689C
TTC39C-AS1
RN7SL237P
MAFG-AS1
MIR4420
PPIAP14
MIR4537
MIR4771-1
ERVFRD-3
MIR5191
MIR4441
MIR3154
RN7SL468P
VN1R71P
RN7SL404P
DSG2-AS1
RN7SL45P
RN7SL690P
NOS2P4
PRELID3BP3
RN7SL525P
LOC100419894
RN7SL230P
MIR3138
RN7SL190P
MIR4265
SNORD3C
MIR4474
SH3GL1P2
MIR3181
PRR29-AS1
LOC105371597
ALOX12P1
MIR4730
RN7SL440P
TWSG1-DT
MIR5094
WEE1P2
PRR13P4
MIR4789
MIR4431
RN7SL630P
LOC101928251
MIR5092
SNORD92
MARCHF10-DT
AGAP12P
NCOR1P2
RN7SL262P
PMM2P1
RN7SL622P
LOC124904048
PPY2P
LOC101927188
RN7SL664P
MIR3691
MIR4655
RN7SL246P
FTLP12
C1QTNF1-AS1
RBM22P1
MIR3942
GJA5
RN7SL200P
MIR5687
MIR3192
RN7SL451P
MIR133A1HG
SNORD53
TSPOAP1-AS1
MIR151B
LRRC37A7P
MIR5003
CDRT8
RN7SL667P
MIR4728
MIR4674
SRP72P1
SNORD3B-1
ANXA8
MIR4312
MIR4677
RBP3
MIR142HG
MIR4269
LOC105371734
SNORD84
MIR3142
LOC100131011
RBM8A
IGLJCOR18
LOC124903956
MIR4472-1
RN7SL74P
TRMT112P3
RN7SL693P
PGDP1
CLUHP6
ARGFXP2
FEM1AP2
MIR548AD
LINC01476
RN7SL847P
MIR4263
RN7SL411P
MIR4524B
MIR3137
OR4K7P
MIR5188
TIMM23
MIR3136
GLUD1P2
PCAT18
LOC105372040
RN7SL219P
RN7SL391P
MIR4999
MIR3944
RSL24D1P9
RN7SL656P
LOC100129774
MIR4447
MIR3121
RN7SL811P
MIR3941
LOC124903931
MIR4502
CLASP1-AS1
MIR3682
MIR3672
NARF-AS2
MIR3680-1
MIR4768
POLR3KP2
FAM32DP
DTX2P1-UPK3BP1-PMS2P11
KRT18P55
LOC105372187
LINC01915
RN7SL518P
ARHGAP44-AS1
RNF115
MIR1269B
LINC01892
MIR548V
MIR5697
MIR5690
FCGR1CP
DSEL-AS1
RN7SL475P
MIR3164
H3P41
AA06
ELOCP27
LOC107985028
LINC01903
RN7SL652P
PIGPP4
RN7SL605P
WDR45BP1
MIR3978
CFAP298-TCP10L
NPM1P45
MIR3659
MIR4695
MIR3139
BNIP3P3
LOC100421257
MIR3929
TUFMP1
RN7SL279P
MIR3151
MIR3690
MIR4664
RARA-AS1
MIR4508
RN7SL708P
RPL17
SYPL1P2
RN7SL378P
MILIP
LINC01970
MIR4774
LARP7P3
MARCHF10-AS1
SNORD53B
LOC100422053
LOC100421100
MIR4284
MIR3144
RN7SL648P
SNORA74C-1
RN7SL5P
RN7SL339P
LINC02978
RN7SL375P
KYNUP2
GREB1L-AS1
LINC02958
RN7SL444P
LINC01900
ZNF488
CXADRP3
RN7SL624P
ZNF516-AS1
LINC01906
CYP4F35P
NOS2P1
RNASEH1P1
RN7SL49P
MIR4292
SEC22B
MIR3907
RN7SL300P
RN7SL376P
FSBP
EEF1E1-BLOC1S5
MIR3177
MIR3939
CCND3P2
LINC01029
LOC101927018
MIR4514
GPR160P2
MIR4516
MIR3174
MIR3689A
MIR4489
MIR4748
PDLIM1P2
RN7SL73P
RN7SL783P
DSCAS
RN7SL311P
RN7SL357P
RN7SL96P
MIR3685
RN7SL543P
MIR5692C1
MIR5195
LINC00668
ARL2BPP1
UBE2CP2
RN7SL577P
LINC01387
MIR4319
GACAT2
TXNIP
MIR4725
MIR4519
ESRG
MIR3671
GATA6-AS1
LINC02079
LOC105372209
MIR548Z
SRGAP2
SLC9A3R1-AS1
MIR4690
NDUFV2-AS1
RN7SL140P
POLRMTP1
BAHCC1
RN7SL574P
SNORA59B
LOC105371773
RASSF5
MIR5192
LOC101927557
LOC100287539
MIR4525
MIR4440
MIR4423
FBXO36P1
MIR5587
ZNF415P1
RN7SL366P
SRP68P1
MIR4435-2
RHOT1P1
MIR5190
RN7SL785P
RN7SL612P
YWHAEP2
RN7SL557P
STRADA
EIF4A3P1
RN7SL804P
RN7SL480P
MIR3186
MIR1260B
RN7SL163P
PNLIPRP2
SS18L2P2
GJD3-AS1
RN7SL371P
CTSLP2
NPM1P2
MIR3176
NARF-IT1
MIR5091
GRAMD4P7
MIR4279
MIR4644
COX6CP3
LINC00683
LINC01909
KLF14
RN7SL138P
LINC01910
UBL5P2
MIR3683
LINC02974
LINC02933
DYNLL2-DT
ARIH2P1
MIR744
LIVAR
MIR4518
MIR5093
RN7SL510P
LINC01927
LINC03146
MIR3909
MIR4663
MIR3665
NBPF15
LINC02074
LOC100996361
MIR5002
PIK3R5-DT
MIR4740
MIR4273
DLGAP1-AS6
SNHG25
CBX3P2
MIR3157
NCOA4
RN7SL118P
MIR4451
TBC1D3P5
RN7SL493P
ARHGAP28-AS1
NARF-AS1
MIR4259
MIR3196
RN7SL220P
MRPS21
HELZ-AS1
RN7SL616P
MIR4641
RDM1P2
ATG12P1
RN7SL162P
RAC1P1
GDF10
MTCYBP13
MIR4706
MIR3619
SPDYE22P
ATP6V1E1P2
RN7SL356P
LINC01443
MIR3145
LOC100533997
EIF1P5
RN7SL377P
BOLA2P1
MIR4254
LINC01887
LONRF2P1
RN7SL176P
COP1P1
MIR4742
RN7SL202P
SETP3
MIR5692C2
MIR4274
LOC100421165
OR4K8P
MIR3945
PSMD7P1
MGC12916
RN7SL48P
MIR3149
MYO15B
RN7SL14P
MIR5695
DSG1-AS1
TBC1D29P
GTF2IP6
MIR3135A
MIR3661
RN7SL524P
LOC124904242
RN7SL619P
SH3GL1P1
LGALS9DP
RN7SL7P
PPIAP57
KPNA2P3
IGBP1C
MIR3689E
RN7SL712P
LOC105371712
GAPLINC
RBBP8-AS1
MIR4482
ITM2BP1
RPSAP67
RN7SL123P
RN7SL408P
STX18P1
AKR1B1P7
CEACAM16-AS1
LINC00663
SLC25A6P4
LINC01841
MRPS5P4
ZNF793-AS1
hsa-mir-423
ACTBP9
ZNF230-DT
MADCAM1-AS1
LOC100419704
RPSAP66
RPL35P10
MRPL37P1
LINC01538
HSD17B1-AS1
FXYD1
AARSD1
CEP192-DT
SOCS3-DT
OR4F8P
FARSA-AS1
ERVE-5
LOC105372348
LIMASI
LINC01180
RANBP3-DT
POLR3GP2
LOC112268408
FTLP5
DHX40P1
LINC01929
LINC01532
LOC124904332
NTF6A
LRRC37A16P
LOC124904695
LOC102724684
TCF4-AS1
LOC105372069
ATP8B1-AS1
ZNF850
E2F3P1
LOC105371993
CTB-30L5.1
LOC729654
LINC01905
LOC100505715
PTGES3L
UXT-AS1
LINC02080
PLEKHB2P1
MIX23P3
LOC101927511
ASB16-AS1
DOCK6-AS1
KRT18P61
CTBP2P7
SLC14A2-AS1
NTF6G
ILF3-DT
TBC1D3P1-DHX40P1
ZNF561-AS1
PCAT19
PMM2P2
RPL10P15
FMNL1-DT
DOT1L-AS1
SCAT1
RNF157-AS1
HMGB3P27
LINC01924
ZNF222-DT
LINC01842
MIR2117HG
CTBP2P3
OR1M4P
TPMTP1
SDHDP1
CHMP1B-AS1
ADGRL1-AS1
CALM2P1
PHF5AP1
SNRPCP20
PTP4A2P1
ATP5MGP7
TYMSP2
ZNF45-AS1
MIR212
MIR132
LINC01775
LOC105372068
SNRPGP4
LINC01782
LCN6
BCAS3-AS1
LINC01897
DPY19L3-DT
ZNF8-ERVK3-1
LOC100421620
C17orf113
WDR7-OT1
MALT1-AS1
HNRNPA3P16
ZNF861P
CYP4F10P
LOC100288123
GCM1P1
LOC100996660
LINC01255
WHSC1L2P
ZNF790-AS1
PPIAP58
LOC112267992
LOC728485
VN1R95P
GP6-AS1
PARD6G-AS1
LOC101060119
LINC01140
KLF2-DT
MAP3K14-AS1
TBX2-AS1
ATF7-NPFF
LOC105372126
HEXIM2-AS2
PIN1-DT
MAP4K1-AS1
LOC100422497
CEBPA-DT
RPL23AP77
RNFT1-DT
UCA1-AS1
ZNF566-AS1
OR4G1P
KC6
UFM1P2
SELENOKP1
SNHG30
SNHG22
SLC25A1P5
LINC01415
BOLA3P2
ASNSP6
KIF18B-DT
EIF4A2P1
LINC01478
LINC00906
EIF5AP3
GEMIN7-AS1
SH3GL1P3
RPL9P29
SEC24AP1
KCNJ2-AS1
UPK3BL1
TAF5LP1
MIR924HG
ATP5MGP6
GAD3P
SMCO4P1
KDSR-DT
MIR122HG
LOC124900424
ATXN7L3-AS1
DM1-AS
RPL35AP38
LOC105372155
TCF4-AS2
LINC02841
LINC01901
SETBP1-DT
HEATR6-DT
ELOCP29
ZNF56P
ZFP28-DT
RTBDN-AS1
LOC100422317
DNAH17-AS1
MFSD12-AS1
LINC02594
SMUG1P1
LOC105372244
OR1AB1P
LINC02073
CLEC4OP
ZNF582-DT
UBE2V2P2
LINC03103
APOC4
ZNF571-AS1
ARHGAP27P2
NUDT19-DT
LOC100533852
LINC02979
RNY4P13
GLUD1P4
LINC01837
CIRBP-AS1
FAM215A
NFE2L3P1
UQCRFS1-DT
ZNF887P
ZNF285
ADAD1P2
HMGN1P31
HMGB3P28
MIR23AHG
LINC01864
RPSAP57
LINC01836
ALOX12-AS1
S1PR2
LINC00868
MTCO2P2
HIKESHIP2
ZSCAN5A-AS1
PTPRS-AS1
GNA15-DT
LOC105371899
STK25P1
KRT8P5
LINC02987
DNAAF3-AS1
LOC105372145
ZNF24TR
RPL10AP13
LINC00907
RPL32P37
NDUFA3P1
LINC01926
CYP4F24P
BRCA1P1
RPIAP1
LINC01028
ICAM4-AS1
SNX33P1
HAUS5-DT
CGB1
RPL7L1P5
LOC105371789
BNIP3P16
ASXL3-DT
POLR2J2-UPK3BL1
MAP1LC3P
NPM1P1
RAB5C-AS1
LINC01482
TSHZ3-AS1
PPIAP56
RPL17P45
LOC400622
RPLP0P12
FDX2
THA1P
EIF5AP2
ZNF224
NTF6B
LINC03111
LOC100421385
LDLRAD4-AS1
SHC1P2
TAF9P3
LOC124904256
ERVK-28
LOC101927572
FRG2LP
RDM1P3
LOC101928844
EDDM13
LINC01539
SRSF10P1
LINC02078
LOC105372132
HMGB2P1
UBE2L4
SINHCAFP2
LOC105372143
SPICP2
RUNDC3A-AS1
BSG-AS1
RPS10P27
EML2-AS1
LOC105372107
LINC01801
LOC100419624
LINC01999
OR7E16P
LINC01791
CBARP-DT
LINC01533
SLC25A36P1
LOC124904642
LINC01987
WBP1LP11
SMIM22
LIN37
NRBF2P1
MAN1A2P1
NDUFV2P1
ARHGEF18-AS1
NDUFA7
MZF1-AS1
ZNF460-AS1
LOC100131496
VSIG10L-AS1
ZSCAN5DP
CCDC177
SNX6P1
EIF1P6
LOC105372266
OR10B1P
LOC105372441
MAGEA9B
CARD8-AS1
PTOV1-AS1
SSX4
OR4G4P
TPM3P5
LINC01785
ERFL
NBPF12
LOC124904710
BNIP3P40
NAPA-AS1
SRP14P4
FMR1-AS1
RPL22P5
BNIP3P30
GABRQ
ZNF649-AS1
ZNF725P
CYP2G2P
SLC6A14
VN1R84P
LOC105372321
LOC100289361
PCGF7P
NIFKP6
VN1R91P
BNIP3P22
LOC100287834
SMIM17
ZNF114-AS1
LOC100422190
OPN1MW
EEF1A1P7
ARL14EPL
FKBP4P6
TCP11X1
IGFL1P2
RPS29P30
AIRN
PKMYT1AR
SIGLEC29P
VN1R78P
ARPC1AP2
POLR3GP1
CLEC4GP1
LINC02560
LINC01872
SCGB1C2
BNIP3P25
LRRC2-AS1
SIGLEC20P
FAM156A
VN1R81P
SERTAD3-AS1
FENDRR
MTCO3P42
ZNF143-AS1
TRMT112P6
MTDHP3
BNIP3P27
HAVCR1P1
SSX2B
LOC93429
BNIP3P38
MIR4453HG
LOC100132686
NFILZ
RPL7AP69
IFNL3P1
ZNF8-DT
MYREM
VN1R83P
CYP2T3P
LOC105372430
LINC02135
MTDHP4
VN1R107P
ILVBL-AS1
LINC01966
SIGLEC18P
VN1R106P
VN1R80P
MAGEA2
IGFL2-AS1
LOC646666
TEX13A
CTAG1A
LOC100133225
MIMT1
SAXO3
LINC00664
LETM1P2
WBP1LP6
COX6CP7
LOC101928295
ZNF723
BNIP3P26
BNIP3P33
ISCA1P7
MTCO3P39
HSFX2
TGFBR1P1
COX16P1
SCGB1B2P
LINC01081
ADGRE4P
RPL7P50
VN1R87P
VN1R90P
H3Y2
LINC02132
LIF-AS2
BNIP3P32
LOC112268252
OR7A1P
SIGLEC31P
SIGLEC22P
LOC100419847
ESPNP
IGFL1P1
PNMA6B
LIM2-AS1
PLCE1-AS1
A1BG-AS1
CSAG2
VN1R92P
CSAG3
CT45A1
LINC01711
CKS1BP3
MRPS17P1
CDRT15P7
ERVV-2
MIA-RAB4B
KXD1-AS1
SPANXN2
CDC42EP3P1
RPL22P6
FAM236B
VN1R82P
MAN1B1-DT
DNAJC19P3
ZNF818P
SLC6A21P
KRT18P40
HOMER3-AS1
SIGLEC24P
LINC01838
SF1-DT
BNIP3P24
LOC105372316
ZNF497-AS1
BNIP3P18
CALR3
ZNF728
LINC02965
CT45A3
TPRG1LP1
LSP1P1
TRABD2B
FAM90A28P
HNRNPA1P52
BRI3BPP1
ZNF209P
MAST3-AS1
LYPLA2P2
BNIP3P13
LOC441179
LINC01082
FBXO17
LOC105372435
LOC375196
LINC00528
TMSB15C
RPS27AP19
ZNF350-AS1
RPL23AP78
SIGLEC21P
DNAJC19P2
LOC100505851
ZSCAN16-AS1
GRAMD1A-AS1
FKBP1AP1
MAGIX
RAD54L2P1
VN1R93P
GOLGA2P9
IKBKG
ZNF587B
VN1R85P
PTOV1-AS2
LINC01233
LOC732229
ITGB1P1
CYCSP7
RAB11B-AS1
SPIB
NXF2
LINC01224
PLA2G4C-AS1
BNIP3P8
OPN1MW3
NXF2B
PGLS-DT
H3Y1
ZNF132-DT
LOC100420250
ERVK9-11
DMRTC1
ZNF92P2
BNIP3P34
CYP4F23P
ERVV-1
CLIC4P2
OR7A8P
TMEM185A
GPR32P1
MTDHP5
HNRNPMP2
SIGLEC27P
CRIPTOP7
CT45A10
OSTCP3
C10orf95-AS1
MTDHP2
TP53TG3HP
RPL12P41
ZNF888-AS1
LOC100422633
NOP53-AS1
BNIP3P39
OR7A18P
FKBP4P2
ZNF470-DT
ZIM2
NBPF9
CCDC194
LOC105372424
WBP1LP7
BNIP3P29
SLC25A53
MARK2P21
EXOSC3P2
LOC100422106
DPPA5P1
MIR1470
OR7A3P
SSX4B
ZIM2-AS1
LOC100887072
PLEKHA3P1
BICRA-AS1
SCGB2B3P
KCNQ1OT1
LOC122539214
ZNF528-AS1
IPO5P1
CCNYL6
RNF225
EGLN2
ZNF628-DT
LOC124904767
ARHGAP19-SLIT1
SNHG8
COMMD3-BMI1
MAP2K4P1
PTMAP11
FAM226B
MIRLET7A1HG
LOC102606466
LOC124904535
LOC124903750
FMC1-LUC7L2
MKNK1-AS1
SPACA6-AS1
ERBIN-DT
2004-05-01
FARS2-AS1
LINC02893
C16orf95-DT
ZNF559-ZNF177
BMS1P7
ATP6V0D1-DT
MIR222HG
TSPY6P
GAS5-AS1
LDHAL6EP
TSNAX-DISC1
CELF2-DT
ST8SIA5-DT
VTRNA2-1
MICOS10-NBL1
TERC
LOC101928557
LINC01480
NCBP2AS2
LOC101927950
PPP2CA-DT
BIVM-ERCC5
IGKV1OR2-11
MRPS35P3
GOLGA4-AS1
GTF3C6P3
DUXAP11
MTCO2P22
IL9RP6
MTND6P22
NBPF8
MTCYBP22
LOC105371745
LOC100420336
ACTR3BP1
IGKV3OR2-5
DUXAP4
NDUFB8P2
CORO1CP1
IMMP1LP1
BNIP3P10
TRMT112P7
H4C15
SMIM15P1
RPS27P30
LOC100419046
DPPA3P8
XIAPP1
STX8P1
PHACTR2P1
TIAL1P1
MTATP6P2
TEX101P1
COX6CP16
LOC100533631
BORCS7-ASMT
FIGLAP1
IGHV3OR16-11
LOC100419713
BNIP3P9
SMIM15P2
LOC100419616
SMC2-DT
PPIAL4H
UNGP3
POC1B-AS1
MTND4LP5
HMGN3-AS1
ADAD1P1
ATP6V1G1P1
SMIM11P2
HEATR9
RNU1-154P
RFPL4AP4
MTCO3P22
SFXN4P1
PFN1P2
MREGP1
LOC105369515
HSPD1P19
DPPA3P3
REXO1L4P
CAHM
PAWRP2
NRBF2P5
KNOP1P2
LOC100533677
PHF5AP4
OR7E108P
H3P37
LAMB2P1
PPIGP1
AZU1P1
COPS5P2
IGKV2OR2-7
CHCHD4P1
PABPC1P5
IGHV3OR16-12
LOC100421651
IGHV3OR16-9
IGHV3-32
TOMM5P1
BNIP3P37
SLC66A2P2
LOC124903031
LETM1P1
MARK2P3
BNIP3P7
MKI67P1
COX6CP4
YTHDF2P1
DPPA3P5
LOC100128293
LOC100420680
QTRT1P1
SNRPGP19
FAM133EP
CSTBP1
PEBP1P2
GCSHP6
LINC01235
IGHV3-30
DUXAP3
LOC107984970
EIF3EP4
APOOP1
FOXP1-DT
TACR1-AS1
LOC100420872
SNX2P1
FAM136DP
PRAMEF5
PPIAP52
LEISA1
UBXN2AP1
SGO1P1
URGCP-MRPS24
SPCS2P2
LOC401913
NUDT19P6
NBPF14
LOC100287840
ECM1P1
TSIX
TAF15
CYP2C61P
DPRXP5
NUTF2P8
HNRNPA1P67
FTLP9
MARK2P16
YTHDF3-DT
GARIN3P1
IGHV1OR15-6
BUD13P1
PRMT1P1
MICOS10P2
BNIP3P15
RNVU1-31
RPL23AP92
CAPZA1P5
MRPS6P1
THAP5P2
PRELID3BP8
IGKV2OR2-1
LOC100420545
FBXW7-AS1
NEK4P3
HSPE1-MOB4
OOEPP1
CD2AP-DT
FXYD6P1
GAS2L2
PDHA1P1
MARK2P19
EEF1A1P18
RPL13AP10
PDLIM1P1
DPRXP6
LLPHP1
LOC100420324
RPS10-NUDT3
UBE2CP5
C17orf50
CHCHD2P11
NANOGNBP3
DMAC1P1
LINC00221
LOC100129949
USP34-DT
NF1P1
CMPK1P2
LOC100288590
HNRNPDLP4
BBLNP1
MYG1P1
CHCHD2P3
ATP7BP1
LOC101929053
VDAC1P5
TMEM69P1
DDX55P1
IGHV3OR16-6
RPL12P48
SRGAP2D
RPAP2P1
ZNF30-AS1
GCATP1
ATP5PBP8
H4C14
RASL10B
PPP1R14BP4
NUDT19P4
HNRNPA3P9
ATP6V1G1P5
MTND4P35
LOC100419654
H3P8
RPL12P50
MCRIP2P2
CICP23
TAS2R6P
SRD5A3P1
GRAMD4P8
LOC100420531
CDCA7P1
BPNT2P1
RAP2CP1
AK3P7
HSPE1P7
MTDHP1
RPSAP75
LPP-AS2
MAP2K5-DT
NTAN1P1
REXO1L8P
SMARCE1P7
MAGOH3P
GLULP1
PCBP2P4
HMGB1P51
EIF2AP3
LOC100420254
DPPA3P10
IGKV1OR2-118
LOC100421548
CTHRC1P1
LSM2P1
LRRC37A9P
LOC105373314
HSPE1P19
KATNBL1P1
RNPC3P1
DPPA3P12
TMEM242-DT
HMGB1P43
NDUFB9P1
LOC105376412
SRP14P5
HAVCR1P2
MRPS22P1
SNRPGP17
SLC4A8-AS1
GMCL1P2
PHB1P20
LOC100420775
CTAGE15
HIKESHIP3
NAMA
TLCD4-RWDD3
BNIP3P28
SUMO2P14
DBF4P3
IMMP1LP3
SCML2P2
KATNBL1P5
TMX1P2
EIF2S2P7
MARK2P7
LINC03067
NUDT4P2
HERPUD2-AS1
ELOCP5
IGHV3OR16-8
PPIAP75
ITGB8-AS1
IFITM3P9
AKTIPP1
IGLVIVOR22-1
PRR20FP
YWHAQP7
LOC101928952
BNIP3P45
RPL23AP88
WDR4P1
HINT1P2
BOLA2P2
PRR11P1
NGRNP3
CFAP97P1
LOC100420790
LINC00904
SPRING1P1
TCEAL8P1
IGHV3OR16-13
BNIP3P46
COX5AP1
STMN3P1
CPSF6P1
LOC100419701
RPP40P2
VDAC3P1
PATJ-DT
PRR13P7
MTCO1P22
BRDTP1
RPL21P136
LINC01050
BNIP3P4
SREK1IP1P2
KRT18P9
CARS1P1
RRBP1P2
SUMO2P15
HMGB1P50
PAGE4P1
DIMT1P1
MZT1P1
LAPTM4BP2
LOC107985049
TMCC1-DT
UGT2A2
ELOCP33
SMIM12P1
CYTH1P1
IGHV1OR15-3
COPS8P1
H3P19
SRXN1
DPRXP2
RAC1P9
MOB4P2
CTAGE6
B3GNTL1P2
LOC100130714
ATP5MGP8
LINC02104
CCNY-AS1
NDE1P2
LOC100422685
USP21P2
USP6NL-AS1
HTATSF1P2
ANKRD36P2
LOC100420205
LOC100421901
NANOGP3
IGKV1ORY-1
IFITM3P8
RBISP2
LOC101929308
PYGO2-AS1
REXO1L9P
NBPF19
SRGNP1
C1orf21-DT
OSBPL9P1
LINC02336
NIFKP5
LIN28AP3
CCDC121P1
IGKV2OR2-2
MZT1P2
NAPGP1
LOC100419851
PRR13P3
EI24P6
RPL23AP90
LOC100421116
CYCSP1
GLRX5P3
NBPF10
CENATACP1
MPHOSPH6P1
RPL17P51
PPATP2
COX8CP1
MMP28
CT45A2
LOC100422549
CKAP2LP1
SQSTM1P1
CICP24
LOC100422334
UNC5C-AS1
LOC100421842
MTND3P19
ABI1P1
RBM11P1
MEMO1P5
CCL5
TVP23BP3
BNIP3P17
ARF4P1
LOC100420658
WBP1LP12
BBIP1P1
LINC02427
BNIP3P11
LOC115308161
YPEL5P2
LINC02333
EIF2AP2
IGKV1OR2-6
PRKACB-DT
GYG2P2
EIF2AP1
LOC100420430
LINC02550
SELENOTP2
LARP7P1
LOC100421347
LIX1L
KRT8P49
MILR1
RBISP4
HSPE1P14
ATP2B1-AS1
ACTG1P22
IGHV3OR16-7
LOC100419058
PSMA6P4
H3P42
SLC46A2-AS1
LOC100421684
DBF4P2
BNIP3P19
PPFIA1P1
MARK3P1
PDCD6IP-DT
IRF2-DT
KRT8P47
BNIP3P35
BNIP3P36
PPP4R2P6
LOC339966
TNPO3P1
MTND5P10
LOC100420541
SNX29P2
BNIP3P20
RPL17P3
ATP1B3P1
LOC124907880
NDUFA8P1
SAP30P1
FAM169A-AS1
MROH7-TTC4
LINC02772
RNU1-29P
RN7SKP299
LOC780529
TP53RK-DT
SNORA51
RN7SKP290
LOC124900922
RN7SKP4
RNU6-94P
LOC285804
SMIM32
PLS3-AS1
SYNPO2L-AS1
MAN2A1-DT
LINC02343
SNORD11B
LINC01215
LOC101928965
LOC101927314
DCTN6-DT
RAI14-DT
MIR98
JARID2-DT
C2orf74-AS1
OR10AE1P
SNORA35B
TAGAP-AS1
DENRP3
LOC124906350
RNU6-86P
RNA5SP108
PNRC1-DT
RNU6-85P
OR2AS2P
TPM4P2
LOC105377862
ARFGEF1-DT
ADAM6
RDM1P4
EVA1CP2
SNORD58B
RN7SL827P
TTC32-DT
LINC02973
LOC124901355
RNU1-30P
LOC124906140
RNU6-87P
ANKRD34A
SNORD14A
GTF2H5
RNU6-6P
ANKH-DT
BCAN-AS1
RN7SL828P
MIR502
FCHO2-DT
GOLPH3-DT
RN7SL715P
TMEM14B-DT
LINC01607
LYRM4-AS1
FGF14-AS2
NFYC-AS1
NBPF25P
RNU4-5P
LOC105374971
KLC4-AS1
LOC124902769
MAP7-AS1
PDE7A-DT
RN7SL803P
POU2F1-DT
LOC107986571
LOC124903094
LOC105375022
MICA-AS1
RN7SL726P
LOC105377858
RNA5SP386
LINC01749
RNU6-89P
NUP153-AS1
IER3-AS1
ARGLU1-DT
LOC102723944
TPTE2P2
LINC02084
ILRUN-AS1
SNORD96A
TTC23L-AS1
DAP-DT
NUDT3
KMT2B
RNU6-90P
SNORD114-21
RNU4-89P
SCUBE3-AS1
MIR3976
LINC02664
POM121C
IFNL4
CD24
RN7SL778P
FAM47E-STBD1
LINC01145
LINC02637
ZNF454-DT
RNA5SP357
RNU6-91P
OR13Z2P
LOC642361
MRPL20-DT
FAM193B-DT
SNORD115-40
LINC02980
RN7SL760P
LOC101928450
SNORD113-5
OR13Z3P
OR1X1P
RNU6-88P
CFAP206
LINC01023
BTF3-DT
SNORA28
RN7SL840P
LOC105375168
LINC02538
GTF2IP13
OR51F3P
H3-3A-DT
CPVL-AS2
OR5BL1P
MUSTN1
LINC02098
ZSWIM8-AS1
OR10AH1P
EFCAB3P1
ZNF595
EFCAB10-AS1
PPP4R3B-DT
MAGI1-IT1
FAM131B-AS1
AFAP1-AS1
OR51F5P
DOC2B
GTF2IP20
JTB-DT
POLR2J4
TIMMDC1-DT
PPP1R21-DT
OR51C4P
KLHDC7B-DT
LOC124904434
PCDHB16
OR5AO1P
HNRNPD-DT
OR9I3P
WASL-DT
LINC02018
NUPR2P1
GAS6-DT
MESTIT1
HK2-DT
SLC30A6-DT
EIF2B5-DT
LINC02266
ADIRF-AS1
STAG3L5P-PVRIG2P-PILRB
WDR5B-DT
LINC03057
JMJD1C-AS1
BMS1P20
GAR1-DT
KRTAP10-7
GCAWKR
OR10AE3P
MAP3K4-AS1
SUV39H2-DT
SCPPPQ1
SAP30-DT
DCP1A
CSPG4P5
CHASERR
MIOS-DT
SPMIP1
OR10Q2P
TBC1D8-AS1
LINC03052
hsa-mir-1253
LRRC8D-DT
TRIM8-DT
OR6U2P
OR7A19P
RBAK-RBAKDN
LOC107986163
MYHAS
OR5AL1
LINC02012
C2orf49-DT
PFKP-DT
ARHGEF2-AS2
ARL2-SNX15
CSGALNACT2-DT
LINC00938
FAM106A
INTS4P2
DGCR5
LINC02035
CYP4F33P
ATF4P2
C2orf15
OR51F4P
CDC37L1-DT
RALGPS2-AS1
GRIN2B
LARGE1-AS1
LINC03073
OR52E1
LOC124905013
PPM1B-DT
LYPD4
INSIG1-DT
LOC124902479
LINC01990
PACERR
LOC124901427
NBPF26
SELENOO-AS1
LINC02604
LOC105378482
LOC124905134
LCDR
LOC107984262
LOC124903889
SNURF
H3-7
FAM25BP
OR5BQ1P
OR2A13P
TMEM271
RAB33B-AS1
WDR5-DT
OR7E39P
TRABD-AS1
OR5BP1P
LINC02928
CNNM3-DT
LINC03072
ZBTB8B
C1QTNF3-AMACR
LINC03060
DGCR11
RBAKDN
NAMPT-AS1
OR6L2P
CYP4F36P
TM4SF19-DYNLT2B
OR7M1P
MICE
PAXIP1-DT
LINC02019
SFTPD-AS1
OR2Q1P
TMEM167B-DT
LINC01396
LOC101929178
OR5B15P
LINC02712
LINC02725
OR13I1P
LOC105372990
OR8S21P
OR6R2P
APP-DT
LOC124900333
MIR6129
LOC105370169
CNTNAP3P1
TBC1D3K
FOXD4L6
SPDYE8
LOC101929657
AGBL1
H4C12
SNORA44
CWC25
REXO1L3P
LOC100419716
LOC100419774
LOC102723708
OR10G1P
SNORA78
LOC102723553
LOC100420114
PMS2P10
FGFR3P2
EPOP
MIR6776
RN7SL386P
ZNHIT3
RPS21-DT
WBP1LP8
PPP1R26P2
MIR6792
LOC100419913
LOC441711
BLVRBP1
LONRF2P5
CDRT15P10
LOC124904641
CT45A7
MRPL57P1
H2BC14
LHX1
SUGT1-DT
LOC124904631
VN1R74P
MIR6075
MIR6870
LOC100499471
CYFIP1
GOLGA6L26
MIR6790
VN1R76P
L1CAM-AS1
MIR6126
CEACAM20
MIR6765
GTF2A1-AS1
BNIP3P47
BNAT1
H2BC8
LOC101927608
LINC02970
RN7SL673P
ENPP7P7
USP27X
LOC124904917
SNORD115-13
TAF9
SDR42E1P4
SLC25A15P4
LOC105373373
MIR8066
SLC20A1P2
PMS2P8
MIR6798
NOL12
CA15P2
RN7SL733P
IGKV2-40
ENPP7P14
GOLGA6L1
LOC100419762
RN7SL106P
H3C8
SDR42E1P1
RBM17P2
ZFP91P1
RN7SL2
LOC105370532
LINC01138
FAM27B
FAM230J
INO80B-WBP1
OR7E156P
CASTOR2
RN7SL539P
SNORD1C
RN7SL787P
ABCB10P1
OR4M2
ALOX15P1
MIR6081
LOC392145
MIR6774
FADS2B
SNX18P1Y
RNA5SP439
RN7SL585P
LINC02967
PRAMEF28P
NATD1
RBPJP2
H2AB1
RN7SL248P
ANTXRL
RNVU1-27
SOCS7
HEPFAL
TBC1D3H
LOC101928796
GGTLC3
LOC283683
MIR6728
SYNGAP1-AS1
SNORA73A
GAGE13
LOC102724560
SPATA31E3P
MIR6069
ADRA2B
H2BC6
MIR6864
MIR5088
RPS2P49
SNORA71E
MIR6749
ZNF646P1
LINC02334
RPSAP73
LINC03104
ZNF658
RN7SL853P
THAP12P10
FAM74A3
GRAMD4P4
TUBAP6
ADAMTS7P1
TMEM269
TPTE
LOC100533728
MIR6515
TBC1D3D
SEC22B2P
LOC124904634
C8orf89
LOC105372253
LOC100421330
LOC124904145
GUSBP7
LOC124900298
LINC02930
MIR1273H
RNA5SP257
LINC01746
RN7SL650P
LOC100420802
NPEPPSP1
MRPS7P1
MRPS17P5
MIR6832
LOC100287357
ANKRD20A6P
TBC1D3L
FAM74A6
RCC1L
SEBOX
LOC124900178
MIR223HG
SNORD28
CICP15
LOC102724334
LOC107985020
SPDYE10
IGHV2-70
SNORA16A
FAM74A4
RNU2-1
DGKK
DUX4L24
RIMBP3B
PI4KAP1
PCCA-DT
RNU6-866P
TBC1D3
BNIP3P14
SALL4P4
H4C6
MIR378J
MIR6867
CYP4F59P
RN7SL719P
SNORD109A
H2BC17
RN7SL625P
TBC1D3JP
LINC02371
RN7SKP236
MYO5BP1
MIR7974
U4
ADAMTS7P5
IQSEC3P3
CCL23
RN7SL627P
KRTAP7-1
H3C6
TRBV12-3
RPS2P50
PRAMEF27
FSIP2LP
TBC1D3B
NPHP3-ACAD11
MIR6772
MIR6762
LINC01297
BALR6
RN7SL422P
LOC100421158
SEPTIN14P17
TRIM60P12Y
ZKSCAN2-DT
KMT2CP3
KRT89P
MIR7150
TBC1D3I
RN7SL600P
DNM1P29
LOC100419641
BSNDP2
MIR6735
RNU11
PTCHD3P1
MIR6876
H2AC12
SNORA17A
ZFAND2AP2
ZNF280B
ALOXE3P1
RN7SL166P
MIR6753
MLLT6
GXYLT1P4
HMGB1P24
TP53TG3E
MIR8086
SNORD25
PPP4R3B
PPP1R26P3
SEPTIN7P15
PDE4DIPP5
SYNRG
MIR6825
SNORD50B
NUDT18
SNORD91B
RN7SL296P
LOC100420569
MIR6766
MIR6782
LOC124906343
ZNF2
LOC105370947
H4C13
SNORD116-22
RN7SL203P
PDE4DIPP2
RN7SL663P
SEC22B3P
SCARNA16
SNX18P5
CCL16
LOC124903436
TRBV12-5
RPL7AP45
MIR6814
MIR6815
LOC105371757
LENG9
FAM9CP1
LINC02960
LINC02826
H2AC15
LINC00547
RN7SL544P
FAM242F
TRBV16
MRPS31P1
MIR6511A1
RNVU1-26
CCL4
LOC100419515
PDCD6IPP1
SPDYE19P
LOC107987142
RN7SL680P
FGD5P1
PRAG1
TUBB6P1
LINC03043
LOC124904882
MPHOSPH10P9
MIR6124
GUSBP19
MIR1299
H3C11
CCL18
FCGBP
HNF1B
MIR6882
VN1R18P
LOC286083
YPEL5P4
LOC105370997
MIR6859-3
MIR548O2
MIR6809
LOC102724159
LOC158434
IGHV3-54
LOC100419830
SPMAP1
LINC01730
H3P25
MIR6804
FAM236A
SNORD115-26
SNORD116-4
RNVU1-19
STPG3-AS1
ELOA3CP
RN7SKP175
SEPTIN7P12
LOC100508046
GRIFIN
PDE4DIPP4
RN7SL341P
XKR5
VN1R7P
ANAPC1P5
LOC100533643
WDR53P1
DUX4L21
FLJ16779
LOC100506103
LOC124905061
LOC124905170
MIR6793
RBM22P6
MIR6851
RN7SL313P
SNORD112
H4C7
LOC105371762
MIR6744
MIR8076
CCL15-CCL14
MT1IP
UBE2Q2P6
AATF
MIR3648-1
MIR6795
H2BC9
H3C1
LOC100420742
CCL15
LYZL6
MIR6088
RBM27-POU4F3
TRBV14
IGHV3-79
ZNF516-DT
LOC100652758
SLC2AXP1
MIR6505
OR4G6P
HNRNPCL2
RN7SL185P
PRH1-PRR4
OR7G15P
MIR8064
TRBV10-3
RIMBP3
RN7SL736P
MIR8082
HTR1DP1
MIR6818
LINC03082
ARHGAP23
TUBGCP5
LOC105374989
LINC01742
MIR6720
LNPPS
PICSAR
RN7SL43P
NAXD-AS1
IKBKGP1
LOC102724594
PRSS2
U3
NAPGP2
MIR6807
REXO1L11P
MRPL57P3
EIF3FP1
MIR6724-1
YAP1P3
TBC1D3F
LOC100533736
RN7SL210P
SPATA31A3
SPDYE11
SPACA7BP
LOC102724428
SNORA24
SNORD27
REXO1L12P
RN7SL301P
DUSP14
RNU12
LINC03085
RN7SL197P
RNA5SP440
SPATA31A7
UHRF1
ORAI1
DUX4L13
RN7SL711P
IGKV2OR2-10
STMN1P1
SLC23A4P
CCL4L2
LOC102724652
LINC03105
CCL3L3
RN7SL620P
LOC124900281
FAM230F
THBS1-IT1
FUT8-AS1
OR13C2
LOC100132834
GXYLT1P5
MIR6133
WHAMMP3
MIR548AY
MIR1264
GGTLC5P
SNORA17B
MIR5739
RN7SL1
LOC101929494
ELMO2P1
H4C9
RN7SL820P
ANKRD20A3P
LINC00226
PIK3R6
TADA2A
OR4E1
LINC02809
RN7SL126P
LOC102723475
RBBP4P3
FRG1HP
PIP4K2B
RN7SKP251
SNORD107
OR8G7P
GTF2IP8
MIR2909
MIR668
MIR145
H2AC14
U7
UBE2NL
CNTNAP3P2
NR3C1P1
FLJ36000
VN1R9P
TRBV13
LOC102724877
CCL14
H2BC3
LOC124906839
IGLL4P
FKBP4P8
LOC100419783
BNIP3P44
LINC00540
LOC100420576
PLA2G10IP
BMS1P14
LOC105371254
LINC03065
LOC105370185
SNX19P4
PCDHGB9P
PCDHGB5
HERC2P2
TRBV18
RN7SL565P
IGKV1D-13
MIR6895
MRPL30P1
RNU6-467P
SPATA31A5
MIR6737
RN7SL322P
PHB1P6
TRBV11-3
MIR6893
RAB7B
LOC100419615
SNORD64
MIR6499
LOC100420386
MIR6769A
LOC124900455
DACH1
KRTAP12-5P
RN7SL856P
DDX20P1
IGKV1OR1-1
TRAJ36
RPS29P32
CSPG4P10
MIR7111
YWHAEP7
PRSS47P
VAMP1-AS1
PADI6
MIR6821
KMT2CP2
RN7SL192P
LINC03106
MIR8073
MIR6752
MIR6780B
IGHV4-4
LINC02227
SNORD26
MRGPRX8P
RPL18AP12
TRBV15
MIR7159
MIR6730
CDRT15P6
PMS2P13
LOC101929572
H2AC16
FGFR3P3
MIR8080
LINC03079
SPMIP3P1
MIR6797
GSTT4
TRBV12-4
RN7SL769P
LOC107984588
MIR7848
H4C5
HYDIN2
REXO1L2P
DUSP12P1
TEX28P2
TEX28P3
SUNO1
LOC105370103
RMRP
RN7SL796P
LOC124904974
EEF1A1P42
LOC124903233
GTF2IP1
HNRNPCL3
RN7SL88P
LOC102724843
STAG3L2
H2AC8
PRSS3P3
RNU2-4P
CCL3-AS1
SNORD49B
ANKRD20A21P
LOC102723996
MIR6089
PMS2P14
MIR6509
LINC00235
LILRA2P1
LINC00869
TYW1B
F8A3
TOMM40P1
H4C4
PIGW
GAPDHP41
LOC100287808
SNORA9
SNORD22
RN7SL270P
LINC01632
CCDC92B
MIR8063
RPPH1
SALL4P3
SDR42E1P2
SPANXA2-OT1
H2BC7
GTSE1-DT
RNU1-5P
FGFR3P4
LOC124905166
MIR6784
CICP28
MIR7854
PCGF2
FAM74A7
RN7SL556P
LHX1-DT
LOC105372703
LOC102723451
IGHV1OR21-1
RAB35-AS1
LINC02881
ATP5F1AP10
LOC101929698
HSPBAP1P1
GOLGA6L6
SPDYE20P
LOC101928087
RNU1-6P
CICP25
NPAP1P7
SRCIN1
NEK2P1
SNORD49A
BICRA-AS2
MIR8058
GPR179
MIR6891
SEC22B4P
LOC124902165
REXO1L6P
REXO1L5P
KDM5DP1
MARCKS
LINC02338
CEBPB-AS1
RN7SL473P
ZNF670
RN7SL286P
RN7SL628P
MIR6894
MIR6165
PKD1L3
RN7SL321P
SAGE3P
GPIHBP1
SLCO4A1-AS2
LOC100533729
RN7SL802P
BSNDP3
SNORD65
OR52Q1P
RN7SL495P
OFD1P16Y
MIR8078
LINC01796
NF1P10
PNMA8C
CT47C1
ZNF630-AS1
OR13C5
GOLGA8IP
VN1R99P
NEFL
RN7SL575P
RNVU1-4
PGM5P3-AS1
CCL3
CHD9NB
PDK1P1
LOC440311
OR2W1-AS1
RNU1-153P
MIR6739
LOC100506076
LOC100420879
PGBD4P2
NBEAP5
GLRX3P1
MIR6856
TRAC
GOLGA6L17P
LOC100419891
CCDC33-AS1
LOC124903435
SYT15B
MIR6719
RN7SL261P
RBM22P4
PLA2G10GP
H3C7
PGM5P2
MIR6786
SNORD116-21
PSMB3
MIR6811
SNORD30
LINC02391
LOC105377155
H2AB2
PRAMEF34P
SCARNA15
GOLGA6L22
LOC100419553
FAM230A
MIR6817
LOC102724602
NLRP3P1
SNORA50C
MIR6746
SRD5A2
MLECP1
MIR8089
DDX6P2
RNVU1-28
OR52E5
MIR8075
RN7SL478P
SNORD3D
SNRPCP7
SENP3-EIF4A1
CISD3
CSTP2
LOC100420803
SNORA67
LINC02351
FAM30B
LOC102723360
EIF3EP3
PPP1R26P4
RDM1
TRBV7-9
MIR6731
FAM247B
DDX52
TEX28
LOC101928230
CT45A8
SNORD115-7
LUNAR1
RNVU1-2A
MIR6757
SUSD2P2
AQP7P5
SNORD116-28
RN7SL186P
LOC100129616
ZNF8
LOC388996
LOC124900916
P3R3URF-PIK3R3
NF1P7
TSC22D1-AS1
IL9RP5
GLIDR
NF1P11
LOC124905169
SSTR3
IGLV2-8
TRIM60P7Y
LINC01971
GOLGA6L9-AS1
MIR6857
CNTNAP3P5
LINC02139
RN7SL536P
PRICKLE4
CKAP2-DT
RN7SL725P
SCARNA2
MYO19
SNORD1A
MIR6803
MIR6770-1
KMT2CP1
SNORA61
MIR6816
CT45A6
RFPL4AP6
TBC1D3C
GRAMD4P3
GGNBP2
LOC100420930
ZNF229
MIR6802
RNU6-156P
VWA8-AS1
LOC100421674
LOC124902860
LOC124902105
KBTBD6-DT
LOC390332
PMS2P2
MIR6512
MIR6819
MIR6892
CICP21
H2AC4
LOC105372061
IGHV3-41
ZBTB2P1
MIR8087
YRDCP1
RBBP8P2
RN7SL759P
NPAP1L
C17orf78
MIR6865
MIR7851
POTEB3
MIR6810
RN7SL607P
PLA2G10KP
CHMP1B2P
DHRS11
IGKV2OR2-8
ACACA
LOC100421667
TMEM191B
PTPN20CP
NR2E3
MIR7161
MIR6080
DNM1P5
H2BC10
ZACNP1
RN7SL113P
MIR6775
TBC1D3E
ZNF426-DT
C11orf98
BEND3P3
MRM1
THBS1-AS1
LINC02335
SOWAHCP5
H4C1
CDK2AP2P1
IQSEC3P2
MIR6826
TRAJ37
GOLGA6L10
DUX4L10
H2AC17
CYCSP41
DRC11L
LOC105370349
H4C2
NKILA
SNORD116-20
MCM8-AS1
LOC100132599
RN7SL660P
DUX4L11
BACE1-AS
RN7SL3
LOC124904146
MIR6071
DUX4L12
MIR6823
LINC00624
LOC100422013
RN7SL640P
H3C10
MRPL45
TP53TG3F
IGKV1D-12
OR51G1
PRO1804
OR2S2
LOC645967
LOC124905527
BANCR
CEP83-DT
EPB41L4A-DT
SMG6-IT1
LOC107983987
HEIH
OR10A6
OR51B2
C18orf15
PCDHB1-AS1
PWAR1
OR6Q1
AGAP14P
CDRT15P8
HEXD-IT1
SND1-IT1
EIF3FP2
LINC01727
LOC124902453
LINC01670
OR10X1
OR8D2
IGSF3P1
LOC105369784
LINC01451
PRAMEF13
TSTD3
PWAR5
SNX18P10
CMKLR2-AS
LOC124901075
LINC02736
FAM223A
SYNAGE
LINC02961
OR2L8
OR52R1
PRAL
OR2T11
NDUFAF2P1
LOC124906280
RBM12B-AS1
OR5L1
OR4N4C
CDRT15P9
LINC00244
OR4N3BP
WASH9P
KLHL30-AS1
OR2AG1
OR4C16
FAM230C
LOC105372295
LOC100132249
LINC01666
C20orf181
DUX4L28
LINC00216
LOC107987217
MAPT-IT1
LOC112267859
SNX18P12
SOWAHCP2
LINC02033
KMT5AP1
OR5D13
LINC00552
PPIAL4F
BCLAF1P2
LOC112268198
PRAMEF18
LINC02906
NCOR1P4
LINC01126
FLJ42393
BIRC6-AS2
SLC7A2-IT1
LINC01651
DDX11L17
FLJ38576
OR8U3
LINC03032
CCDC28A-AS1
RPSAP68
RPL23AP61
OR51F1
DNM1P41
RN7SKP23
SNX7-DT
LINC02912
LOC102724023
TBC1D22A-AS1
LINC01667
OR8B4
OR1B1
PLAC4
LOC285097
LOC102724701
LOC102724354
ZBTB7C-AS2
OR1S1
GGT4P
UCKL1-AS1
AMANZI
OR12D2
MTCO1P1
FLJ30679
LINC02887
FRG1KP
ERICD
OR8K3
CTBP2P10
DUX4L25
LINC01726
LINC01101
IGHV1-69D
LOC730668
LOC102724200
LOC105379507
SCARNA4
SALRNA2
ASAP1-IT2
LINC02342
LINC01348
BTG3-AS1
SCAANT1
LOC124900476
THRIL
LINC02204
RNA5SP196
KCNIP4-IT1
CCDC163
LINC01242
SH3PXD2A-AS1
SNORD3E
HPAT5
LINC02203
JADRR
PCAT5
LINC01943
LINC01232
EIF1B-AS1
LINC01173
LINC00850
LINC01202
JAKMIP2-AS1
PAGR1
LINC00294
LINC00836
GSEC
CPS1-IT1
MIR325HG
ELDR
SNORA50D
CTSLP3
FOXCUT
LINC00628
CTBP1-AS
LINC01163
RPS4Y2
LINC00581
CCAT2
LINC00921
N4BP2L2-IT2
DUX4L6
LOC102724737
LL0XNC01-250H12.3
LINC01395
TRG-AS1
TMEM272
LOC105375366
PTENP1-AS
SCHLAP1
MIR3651
LINC01127
NPTN-IT1
LINC00706
GHET1
LINC00934
LINC01097
SLFNL1-AS1
LINC00254
LINC02536
SALRNA3
LOC124901020
LINC00997
LOC105369885
HELLPAR
NF1P9
ARRDC3-AS1
RASSF1-AS1
INE2
SEPTIN14P19
LINC00506
SNHG4
LINC01176
BLACAT1
PANDAR
PISRT1
LINC01955
CICP14
DNAJB5-DT
SEPSECS-AS1
LOC124900527
LINC00895
LSINCT5
LINC03077
DBET
SAMD12-AS1
EBLN3P
DUX4L7
LINC00538
RBM5-AS1
PACRG-AS1
MIR664A
LINC01012
ERC2-IT1
LOC124906377
DUX4L8
LINC01080
METTL14-DT
LOC284933
LINC01230
LINC00550
snoZ196
HCP5B
LINC00602
MIR1291
LINC00891
LOC124900561
PAUPAR
GIMAP1-GIMAP5
ASMER1
HERC2P7
LINC01144
IGHV1-69-2
TMEM265
LOC124905092
CICP19
HSP90AB4P
IGHV7-4-1
OR4G3P
PEG13
CYP3A51P
CYP3A7-CYP3A51P
DPRXP3
MTND1P7
LOC401442
LOC105377924
TEX13D
TRBJ1-2
WASH5P
TRBV25-1
FKBP1AP4
LINC01002
CLUHP10
LOC101927825
LOC124904544
FAM157D
FAM138F
IGHV3-69-1
ADORA3
MRPL57P8
IGHV3-64D
IGHV5-10-1
PGR-AS1
DUXB
MALLP1
TEX13C
FRG1CP
MSL3-DT
FRG2EP
LOC124900414
RHOXF1P2
BISPR
FRG1DP
C1orf232
TMEM275
PTMAP12
DUX4L33
LOC107986277
DUX4L35
LINC02746
LOC101927179
CFTRP2
RHOXF1P3
DUX4L34
LOC122526780
TRBV7-2
PSG11-AS1
PCMTD1P7
PRNCR1
AGGF1P10
LINC02034
PCBP2-OT1
BTF3P16
PDCL3P2
FRG1EP
MPP7-DT
LINC02635
CDC27P3
ATP5MC1P2
DUX4L37
FRG1GP
LOC124903925
LINC01988
KLF18
LOC729998
FRG1FP
GTF2IP12
LINC01668
LINC02456
LOC101927089
TRBV6-3
H2BC6-AS1
DUX4L32
LOC124904963
LOC105372705
LINC02498
BMS1P21
LOC105372480
MGC4859
HYMAI
RARRES2P11
MTND2P41
KMT2CP4
LINC02666
MIR3120
IQCJ-SCHIP1
MIR665
MIR4521
MIR203B
MTND2P27
MIR548D1
LOC101929130
LOC100289206
LOC105374338
MIR1243
IGHVII-43-1
C13orf46
MIR1206
MIR1246
MIR941-1
MIR1322
MIR642B
LOC107984851
LINC02537
SPRR5
CYP2C23P
MIR550B1
MIR1245B
MIR384
MEP1AP1
CCDC201
FAM237B
TEX54
MALLP2
SMIM33
MIR524
RN7SK
MIR4256
TEX52
LOC124905067
LINC02183
OR5AK4P
MTND6P29
LINC02357
MIR103B2
CTXND2
FAM240B
MIR518D
MIR219B
LOC124902567
NBPF13P
MPHOSPH10P3
MIR6511B2
PFN5P
CFAP97D2
MIR451B
NCOA5LP
LOC124903587
MTND1P25
CNTNAP3C
LOC124905258
LOC124900824
MIR4524A
PET100P1
LOC100887080
MIR548A1HG
U6
LOC124904721
LOC124906339
LINC02452
CSNK2A2IP
LINC01958
SPEM3
MIR499B
LOC124904686
ZNF285DP
GPR141BP
PRIM2BP
MIR523
MTND1P37
LOC101927879
MIR550B2
LOC101930276
HSFX4
FAM240A
MIR1244-4
MIR1279
MTND4LP32
LOC124902819
MIR518C
ZNF511-PRAP1
LOC124900886
LINC01902
LOC124906340
MIR3975
LITAFD
LINC02775
PRRT1B
TCAF2C
LOC122455340
MIR520F
LOC101930090
OASL2P
LOC101930420
LOC124903092
SNORD98
LINC02341
LOC124902096
MIR376B
MIR376A2
IGHVIII-44
LOC100996792
C19orf85
LOC105375070
LOC124904687
MTND5P42
SULT6B2P
GKN3P
MIR376A1
FAM236C
FAM169BP
MIR1295B
LOC101059915
MS4A19P
MIR338
OR4C48P
IGHVII-30-21
TMEM274P
MIR103B1
CUPIN1P
MIR924
MIR6759
TEDDM3P
EXOC3L2
MIR106AHG
MIR9500
ETDC
LINC02009
CIROP
LOC105372165
CD200LP
LOC729732
OR11K1P
MYOCOS
MIR522
HSFX3
VINAC1P
MIR555
VSIG10L2
MIR92A1
PRSS50
FAM238C
MIR7108
MIR146A
MIR484
TAF11L11
MIR452
CPHXL
PMIS2
MIR614
MIR20A
MIR6778
MIR632
TAF11L13
MIR622
MIR15A
PRR33
MIR936
MIR612
MIR4453
MIR4426
MIR29B1
MIR630
MIR3198-2
MIR18A
MIR144
MIR6875
MIR639
MIR22
F10-AS2
MIR378I
MIR6734
LOC105373780
MIR6764
MIR214
MIR4721
MIR1247
MIR3960
MIR1307
MIR130B
SSU72L4
MIR3911
MIR4260
MTND6P35
MIR3916
MIR1469
MIR628
MIR1324
MIR761
TPTEP2-CSNK1E
MIR155
IGHV4-80
MIR6743
MIR6132
MIR192
MIR133A1
MIR637
MIR5010
PLD5P1
MIR18B
MIR423
MIR600
MIR4709
REXO6P
MIR3610
MIR1248
LOC101927245
TAF11L8
MIR4442
FAM247A
MIR365B
GNG14
LOC101929563
TAF11L9
MIRLET7A3
SLURP2
MIR492
MIR4458
MIR6084
MIR6511B1
MIR6840
MIR1281
SSU72L5
MIR4697
MSANTD7
MIR4761
MIR29A
MIR5196
MIR5187
MIR10A
MIR296
TAF11L6
MIR20B
MIR650
MIR5572
MIR6837
MIR1199
AOX3P-AOX2P
MIR6073
MIR19B2
MIR611
MIR195
MIR6800
MIR198
MIR1825
MIR6789
TUBA3FP
MIR568
ATP6V0CP4
MIR922
MIR4784
MIR6758
MIR3605
MIR194-2
MIR106A
MIR6822
MIR3940
LOC124906080
MIR5090
MIR7-1
MIR3606
MIR143
MIR219A2
C1orf202
MIR21
MIR1257
SCO2
MIR658
MIR137
MIR29B2
MIR19A
CCNYL1B
MIR29C
MIR1909
MIR202
MTND4LP4
MIR937
MIR6848
MIR424
TAF11L5
LINC02767
LINC02801
MIR6516
MIR711
MIR4444-1
MIR5004
MIR4683
MIR4534
MIR4321
TAF11L4
MIR4712
MIR6820
MIR7113
LOC122455341
SSU72L2
C2orf81
MIR939
MIR6742
MIR124-1
MIR3175
MIR1302-2
LIMS3-LOC440895
MIR631
MIR940
MIR142
MIR34A
MIR6125
MIR519A2
MIR224
MIR4640
MIR6808
TAF11L2
MIR19B1
LOC105373347
MIR4313
MIR147B
MIR24-2
LOC105373244
MIR4750
PERCC1
MIR3184
MIR7107
MIR5001
MIR3191
MIR4649
MIR1287
MIR1908
MIR663A
MIR7110
MIR4724
MIR8072
MIR1914
SSU72L1
TAF11L3
MIR197
MIR1236
MIR9-2
MIR6501
LOC100996637
MIR1-2
MIR1304
MIR24-1
MIR302B
MIR1306
TAF11L7
MIR6721
MIR4720
SMIM39
MIR1292
CPHXL2
MIR205
THSD8
MIR564
MIR363
LYNX1-SLURP2
MIR133A2
VAMP9P
MIR6873
MIR4658
MIRLET7B
LOC105375421
MIR4687
LOC122455342
MIR17
MIR92A2
LINC01226
MIR330
SSU72L3
MIR2861
MIR6886
MIR223
MIR371B
MIR4793
MIR935
MIR5006
MIR92B
MIR943
MIR7847
MIR6785
LOC105378736
ENPP7P15
LOC105374988
OR8B3
SCYGR10
LINC02786
LOC105374312
SCYGR1
SCYGR4
LOC374443
SCYGR8
SMIM44
LOC105378644
LOC124903871
SCYGR2
LOC105378710
LOC124904027
SCYGR5
LINC02780
RPSAP56
LINC02781
LINC02811
OR8B2
BTN1A1P1
OR7E84P
CD300H
LOC728743
LINC02606
LINC02808
TMEM247
SCYGR3
LOC100420006
SMIM38
SCYGR7
LOC130932201
LOC124904023
OR8S1
SCYGR6
TMDD1
LOC124906284
OR4F29
LOC101928059
EEF1AKMT4
TBCE
SMIM41
CIST1
LOC101928718
LOC339166
FAM91A2P
TOMT
LOC105378831
LINC02359
LOC124901864
CCDC39
OOSP1
NCAL1
KRT88P
OR4H6P
EEF1AKMT4-ECE2
LRTOMT
LOC128125816
LOC254896
LOC100507547
LOC122513141
LOC105376244
UPK3BL2
OOSP4A
LOC112694756
SLC7A14-AS1
ARHGAP11B
LOC124903478
COL1A2-AS1
LINC01488
LOC112268208
EMICERI
PIGY-DT
OR4Q1P
THSD1P1
LOC124904559
LINC02795
LOC100506207
RALY-AS1
OOSP3
PRSS52P
DINOL
LOC124902392
SLC35D2-HSD17B3
TFAP2A-AS2
RGS2-AS1
ABCF2-H2BK1
LINC00842
TCF12-DT
LOC101928882
LOC149684
LOC105371256
LINC02478
OR11J6P
GABPB1-IT1
LOC128966558
LOC105377139
PDGFRL2P
SOD2-OT1
POLR2J3
TUSC2P2
LNCARGI
LOC105378810
TUSC2P1
OR4M2-OT1
H2BK1
LINC03094
OR1Q1BP
LOC112267968
TBCEL-TECTA
LOC645485
LOC124903342
LINC02788
RELA-DT
LINC02838
OR7E11P
LOC124902436
LINC02988
DKFZp451B082
LOC647264
LOC105373429
LOC124903183
LOC124901617
LOC107984273
LOC105371509
LINC02856
FAM90A9
RNA5SP71
FAM90A16
RNA5SP85
LOC105376479
LOC105376121
FAM245B
LOC105370500
TOP1P1
RNA5SP463
LOC105371729
LOC105375775
LINC02834
FAM90A22
LOC124902229
LINC02835
LOC124903185
LOC124905143
LINC02717
LINC02680
MITA1
LOC100129307
CDC42-AS1
LCEP3
LOC124901966
OR3A5P
FAM90A23
LINC02849
SAMD4A-AS1
RNA5SP506
LOC100505502
LOC107984928
FAM90A14
GET1-SH3BGR
LOC100131107
LINC02793
CCDC15-DT
SCYGR9
KCNQ5-DT
LOC124902388
LINC02852
LINC02858
LOC101929691
LOC105373436
LOC105378268
LOC124901671
MSANTD5
LINC03114
BMP8B-AS1
LOC102723663
LOC101928866
RNA5SP250
FAM90A18
LOC105377724
FAM90A8
BCL6-AS1
LOC124904288
H2AL1MP
LCE7A
FAM90A10
LOC107986821
NIPBL-DT
CERNA2
FAM90A7
LOC128125822
LINC02689
LOC100996886
NBEAP6
LOC105375754
LOC105375440
NOTCH2NLB
LINC02822
LOC105372432
FAM246C
PCSEAT
MIR34BHG
SPDYE13
LCAL1
MAGEA6-DT
ASDURF
LOC124905218
RCAN3AS
LOC105379003
LOC105378250
LOC105373170
LOC107985651
SMIM10L3
LOC105373682
LOC102724950
FAM24B-CUZD1
SPEGNB
GPC3-AS1
LOC105373514
FAM246A
TMEM217B
NOTCH2NLR
LINC02964
LOC112577592
LOC128092250
SPADH
DERPC
RUNX1-AS1
BMS1P23
INCR1
RNVU1-8
FAM246B
LOC105372401
FLICR
LOC728392
CPLANE1-AS1
COPG2IT1
VIM2P
LINC00279
NOTCH2NLC
LOC128092249
ARMCX5-GPRASP2
LOC112268419
LOC105372668
LOC105377411
OR4F8BP
LOC124903324
LOC114841035
LOC102723654
LOC100289473
LOC107984270
LINC03101
LOC124900669
LOC101928373
LOC124901628
LOC105376020
LOC105379104
LOC107986524
LOC124901902
LOC105376975
LOC124903903
LOC124902473
LOC107985694
LOC105369363
LOC124900945
LOC105375501
NHIP
LOC105371689
LOC105373289
LOC107985206
LOC105372937
LOC105372042
LOC107986376
LOC124909397
LOC105370232
LOC105375840
LOC102723684
LOC124901942
LOC107986782
LOC105373044
LOC124904601
LOC124901457
LOC124902301
LOC105376419
LOC105376556
H3C2
PARTICL
LOC124902026
LOC124900957
LOC613266
LOC101927857
LOC107984265
LOC105379087
LOC124900869
ZBTB7C-AS1
LOC105374174
LINC02885
LOC101927483
LOC105370728
LOC105379199
PM20D1-AS1
LOC101929918
LOC124904784
LOC124900881
MAP3K5-AS2
LOC124900989
PRSS43P
LOC124901107
LOC124901632
LOC124901462
ACTBP4
LOC107985953
LOC112268065
LOC116435278
LOC105379839
LOC105369527
LINC02348
LOC105373508
LOC102724497
LOC124903940
LOC101929200
LOC100289495
LOC101927711
LOC105373575
LINC01622
LOC124903658
LOC102725080
LOC101927404
LOC105378842
LOC101927072
LOC112268472
LOC105374134
LOC105375216
LOC101927297
LOC124901358
LOC124900848
LOC112268165
LOC105377451
LOC101927664
LOC105370987
SMIM40
LOC105375423
LOC124905237
MICB-DT
LOC124909384
LOC105376435
LOC101929386
LOC105377146
LOC105373604
LOC124904351
LOC105379242
LOC124909439
LOC124903585
LOC107986482
LOC124909475
LOC105369496
LOC124902546
LOC105373334
LOC102723966
LOC105372980
LINC02946
LOC105378473
LOC101928743
LOC105378402
CDRT15P4
H3C3
LOC101928398
LOC340090
LOC124901407
LOC107986639
ACAD9-DT
LINC02993
LOC101929510
LOC124907726
LOC105377156
LOC107986315
LINCADL
LINC03124
LOC124903317
LOC105377188
LOC105370315
LOC124900656
LINC03113
LOC124900731
LOC112268039
LOC107986669
LOC124902947
LOC124902027
LOC107984000
LOC105372502
LOC105377209
LOC105378920
LOC124905142
LOC124909426
LOC105376381
THCAT155
LOC100131289
LOC101929667
LOC124901391
LOC124904530
LOC101928868
HPS1-AS1
LOC102723575
CNTNAP3P7
LOC105376387
LOC107985177
LOC105377848
LOC105373422
LOC124904358
LOC101927401
LOC124901656
LOC124902031
LOC105379444
LOC105371841
LOC105375118
LOC105374597
LOC102724858
LOC124904503
LOC124903824
LOC101928463
CIMIP3
LOC105371672
LOC105370295
EXOC1-AS1
MAGEA3-DT
LOC124903825
LOC105376473
LOC124904076
LOC124902684
LOC105376478
RENO1
LOC105374802
LOC105372906
LOC105377779
LOC105372802
LOC105375082
LOC105370650
LOC105376030
LOC124907968
LOC105370115
LOC105377557
LOC124902771
LOC124902532
LOC105376380
LOC101928357
LOC101927712
LOC107986626
LOC124901447
LOC124901813
LOC124909396
LOC105374736
LOC105374243
LOC105377918
LOC105377035
LOC124906232
LOC124901766
LOC105372180
LOC105369591
LOC105374852
LOC112267986
LOC105372984
LOC102724482
LOC101928105
LOC105372188
LOC105371622
LOC102724289
LOC101928505
LOC105377953
LOC105377503
LOC105370340
PTCSC1
LOC124901872
LOC124902202
FAM106B
LOC124902204
LOC124900818
LOC124902022
LOC124907995
ANCV1RP
LOC124904219
LOC105372045
DHX9-AS1
LOC105377727
LOC107986742
LOC124901351
LOC105375709
LOC101928007
LOC124902005
LOC124902157
LOC107986763
LOC107984132
LOC105373593
LOC105371272
LOC102723749
FAM242B
LOC124901616
LOC105369344
LOC105379825
LOC107986954
LOC105369668
LOC124902606
LOC124907871
LOC124901018
LOC124900774
LOC124902232
LOC105372268
LARRPM
LOC105378930
LOC105376650
LOC124903236
EBF3-AS1
LOC105379158
LOC101929004
LOC283045
LOC105369576
LOC124904682
LOC101929174
DAGARR
LOC105377144
KDM5D-DT
LOC105375594
LOC101929748
LOC124906237
LOC105369250
LOC124904471
LOC105373973
LOC105378231
LOC124908011
LOC105372749
LOC105370117
LOC101928045
FAM106C
ZNF73P
LOC124903386
ZNF75CP
ANKRD33BP3
LOC100419917
SMIM42
DYNAPP3
LOC124902739
TMX2-CTNND1
LOC101929116
C3orf36
DUS4L-BCAP29
LOC390614
ZCCHC14-DT
LINC01949
LOC105369292
C8orf44
LOC105370174
RNA5SP424
C8orf44-SGK3
SNORA74C-2
ELOA3BP
NPBWR1
ELOA3DP
PDCD6-AHRR
LOC128071547
ELOA3P
LNCDAT
CDR1
LOC128092252
ACTL10
RNF228
PANO1
PRRC2B
UGT1A3
UGT1A5
LOC127933115
F8A2
LOC127898563
F8A1

### Sheet: c) Pathomics
Feature	Description
11-TumorEccentricity_mean	Mean eccentricity of tumor area
12-TumorFormFactor_mean	Mean form factor of tumor area
13-TumorConvexity_mean	Mean convexity of tumor area
14-Tumor-Solidity_mean	Mean ellipticallity of tumor area
15-TumorElliptical_mean	Mean eccentricity of tumor area
03-MeanArea-TumorNuc	Mean area of tumor nucleotides
MitoticRate	Mitotic rate
TILs	Percentage of tumor cells versus non tumor cells
Density-Tumorcellarea	Proportion of tumor cell area inside the tumor area
Density-Tumorarea	Proportion of tumor area compared to normal tissue

### Sheet: d) Clinicopathological Scoring
Histological Feature	Feature name	Category	Histological description
Epidermal contour	Epidermal_contour_atrophic	1	Atrophic: markedly thinned epidermis with effacement of rete ridges
	Epidermal_contour_thinned_normal_thickened	2	thinned: epidermis with partial attenuation of rete ridges
			Normal: epidermal silhouette similar to the adjacent uninvolved epidermis
			Thickened: slight to moderate epidermal hyperplasia with elongation of the rete ridges resulting in a maximum 2-fold increase in epidermal thickness
	Epidermal_contour_hyperplastic	3	Hyperplastic: marked epidermal hyperplasia resulting in a greater than 2-fold increase in epidermal thickness.
	Epidermal_contour_ulcerated	4	Ulcerated
Pagetoid spread	Upward_scatter	1	No epidermal component
			essentially all melanocytes situated at the dermo-epidermal junction, with only rare melanocytes in higher epidermal layers
			the majority of melanocytes (75%–100%) situated at the dermoepidermal junction, with some present in higher epidermal layers
		2	roughly equal proportions of intraepidermal melanocytes present at the dermo-epidermal junction and in higher epidermal layers
			most (>50%) of the intraepidermal melanocytes situated in the upper layers of the epidermis
Nest formation of intraepidermal melanocytes	Nest_formation	1	No epidermal component
			intraepidermal melanocytes present almost exclusively as single cells with only rare nests.
			intraepidermal melanocytes predominantly arranged as single cells with no more than 25% of cells in nests.
		2	25%–50% of the intraepidermal melanocytes in nests.
			>50% of the intraepidermal melanocytes in nests.
Mitotic index	Mitotic_index		the number of mitotic figures in 1 mm2 of the invasive component of the tumor
Regression	Regression	0	the focal absence of tumor in the epidermis and dermis flanked on one or both sides by intraepidermal and/or dermal tumor cells
		1	focal
		2	prominent
		3	near complet
		4	complet
		5	tumor myelosis
Tumor infiltrating lymphocytes (TILs score)	TILS_brisk	1	Brisk: TILs are present throughout the vertical growth phase or across the entire base of the tumor
	TILS_non-brisk	2	Non-Brisk: TILs focally infiltrate the tumor.
	TILS_absent	3	Absent: TILs are absent altogether OR they are present but do not infiltrate the tumor
stromal TILs%	stromal_TILs		% of TILs in the stroma
intratumoral TILs	intratumoral_TILs	1	NO
			focal
		2	Moderate
			High
pre-existing nevus	Associated_nevus	1	Yes
		0	no
WHO subtype	WHO_subtype_SSM	1	SSM: The intra-epidermal portion of SSM is characterized by the presence of large pleomorphic epithelioid melanocyte melanocyte showing nested and single cell upward migration.Other features include circumscription, variable epidermal thickening and prominent intracytoplasmic melanisation
	WHO_subtype_LMM	2	LMM: lentiginous (back‐to‐back) proliferation of atypical melanocytes showing epidermal atrophy with loss of rete ridges, severe dermal solar elastosis and dermal thinning.The epidermal component often shows confluent lentiginous growth, nesting and pagetoid epidermal invasion, similar to that seen in superficial spreading melanoma.
	WHO_subtype_ALM	3	ALM: single atypical melanocytes scattered along the junctional epidermal layer.The presence of an associated lymphocytic infiltrate partly obscuring the dermoepidermal junction can be a useful diagnostic clue
	WHO_subtype_NM	4	NM: there is no epidermal component extending beyond the edges of the dermal component
Clark level	Clark_level	1	Level I: melanoma confined to the outermost layer of the skin, the epedermis. Also called "melanoma in situ"
		2	Level II: Penetration by melanomas into the second layer of the skin, the dermis.
		3	Level III: melanoma cells are touching the next layer down known as the reticular dermis (deep dermis)
		4	Level IV: the melanoma has spread into the reticular dermis
		5	Level V: Penetration of melanoma into the fat of the skin beneath the dermis, penetration into the third layer of the skin, the subcutis.
hair follicle involvement	hair_follicles	0	no
		1	melnanoma extending in hair follicles lentiginous
			almost extensive involvement
			primary follicular melanoma
plasma cell cluster	plasma_cells_nest	0: absent	presence of cluster plasma cell in the TMI
		1:cluster
Location	location_face/neck	1	Melanoma resected from the face/neck
	location_scalp	2	Melanoma resected from the scalp
	location_upper extremities	3	Melanoma resected from the arms/hands
	location_trunk	4	Melanoma resected from the back/chest/torso
	location_lower extremities	5	Melanoma resected from the legs/feet
